# Genetic analysis of female genital tract polyps implicates genome stability, estrogen signalling and shared susceptibility with proliferative gynaecological disorders

**DOI:** 10.64898/2026.04.13.26350740

**Authors:** Nathan Ingold, Stephanie Frankcombe, Kelsie Bouttle, Emily Moro, Daffodil Canson, Sebastian Zöllner, Snehal Patil, Jelisaveta Džigurski, Dylan M. Glubb, Triin Laisk, Tracy A. O’Mara

## Abstract

Female genital tract (FGT) polyps are common benign growths affecting up to half of all women. However, they carry malignant potential, and their genetic architecture remains poorly defined. We conducted a genome-wide association study (GWAS) meta-analysis across four biobanks (48,400 cases, 477,134 controls), identifying 26 risk loci for FGT polyps, 12 of which were previously unreported. Integrative gene prioritisation highlighted 193 candidate genes, revealing a potential convergent biological mechanism: where germline variation in DNA replication and maintenance (e.g., *PRIM1*, *TERT* and *HMGA1*) compromises genomic stability in the context of hormone-driven proliferation (e.g., *ESR1* and *GREB1*). This susceptibility is further modulated by metabolic drivers of estrogen biosynthesis, underscored by specific adiposity-related loci (e.g. *RSPO3* and *PLCE1*) and the aromatase gene *CYP19A1*. Mendelian randomisation demonstrated bidirectional causal relationships with endometriosis and fibroids, and endometrial cancer. Leveraging the shared genetic architecture of FGT polyps and other gynaecological disorders via multi-trait analysis revealed an additional 26 loci, validating sub-threshold regions encompassing *HMGA1* and *GREB1.* In total, 52 risk loci were identified (36 novel), 39 of which replicated in an independent cohort. These findings reframe polyps not merely as local gynaecological overgrowths but as manifestations of a systemic proliferative syndrome characterised by dysregulated genome stability and estrogen signalling, which may also impact malignant transformation.

## Supplementary Tables for "Genetic analysis of female genital tract polyps implicates genome stability, estrogen signalling and shared susceptibility with proliferative gynaecological disorders" (part 1 of 3)

### Sheet: Contents
Sheet	Contents
Supplementary Table 1	26 lead SNPs from the GWAS meta-analysis of female genital tract polyps, including the heterogeneity statistics.
Supplementary Table 2	Results from CCV finemapping SuSiEx of 24 of 26 genome-wide significant lead SNPs from the GWAS meta-analysis of female genital tract polyps.
Supplementary Table 3	Seven Finemapped GWAS meta-analysis SNPs from SuSiEx that have been identified by SNP Nexus as either amino acid-altering or synonymous.
Supplementary Table 4	Genes prioritised through a combination of methods, including TWAS, MAGMA and HiChIP chromatin contact intersection with CCVs.
Supplementary Table 5	Fusion (TWAS) results of using the FGT polyp GWAS meta-analysis.
Supplementary Table 6	Gene enrichment analysis through TopFunn using a 193 candidate causal genes prioritisedolyps risk
Supplementary Table 7	Genetic Correlation analysis (LD score regression) between the female genital tract polyp meta-analysis (FGTP) and multiple traits and diseases.
Supplementary Table 8	Mendelian randomisation results for a change in the odds of a disease given an increased genetic liability of female genital tract polyps (Forward).
Supplementary Table 9	Mendelian randomisation results for a change in the odds of female genital tract polyps given an increased genetic liability of a disease (Reverse).
Supplementary Table 10	An overview of the extent of sample overlap between the FGT polyps meta-analysis and the cohorts used in the Mendelian randomisation analysis.
Supplementary Table 11	Female genetic tract polyp multi-traits analysis of GWAS (MTAG) results
Supplementary Table 12	Genetic correlation (linkage disequilibrium score regression) results for MTAG and multiple gynecological traits
Supplementary Table 13	Nominally significant lead SNPs (P < 5x10-6) for FGT polyps from the All of Us cohort
Supplementary Table 14	Cohort description of the 4 cohorts that were meta-analysed to form the GWAS meta-analysis of FGT polyps, and the separate replication set (All of Us).

### Sheet: ST1
Supplementary Table 1: 26 lead SNPs from the GWAS meta-analysis of female genital tract polyps. Chromosome, base position (build 38), SNP rsid, effect allele (A1), non-effect allele (A2), effect allele frequency, effect estimate (BETA) of effect allele, standard error (SE) of the BETA, P value, cytoband, Cochran's I² statistic (HetISq), Cochran's Q statistic (HetChiSq), Degrees of freedom, P-value for the heterogeneity
CHR	BP38	SNP	A1*	A2	A1FREQ	BETA	SE	P	Cytoband	Gene	HetISq	HetChiSq	HetDf	HetPVal
1	248897507	rs4335411	A	G	0.7543	0.0486	0.0085	1.0E-08	q44	PGBD2 *	60.4	7.56845	3	0.05583
3	128392331	rs4241495	T	C	0.7364	-0.0892	0.0076	1.0E-31	q21.3	EEFSEC	0	0.17855	3	0.981
3	141432148	rs6789653	A	G	0.3446	0.0474	0.0072	3.6E-11	q23	ZBTB38	0	0.0619131	3	0.996
3	169799648	rs9876206	T	C	0.2601	-0.0564	0.0078	5.1E-13	q26.2	ACTRT3	55.4	6.72735	3	0.08111
4	94806355	rs6842692	T	G	0.4394	-0.0399	0.0069	6.6E-09	q22.3	BMPR1B	71.4	10.4938	3	0.0148
4	105101835	rs4141270	T	C	0.1248	0.0638	0.0106	1.6E-09	q24	TET2 *	17.4	3.63002	3	0.3043
5	1279913	rs2242652	A	G	0.2132	0.0655	0.0082	1.7E-15	p15.33	TERT	0	2.75211	3	0.4314
5	111643461	rs1379552	T	C	0.7781	-0.049	0.0081	1.8E-09	q22.1	NREP	56.3	6.86452	3	0.07634
5	133097605	rs62375243	A	G	0.2661	-0.0556	0.0096	8.1E-09	q31.1	HSPA4	12.9	2.2955	2	0.3174
5	142783068	rs7728894	A	G	0.2656	0.0516	0.0076	1.4E-11	q31.3	ARHGAP26 *	0	1.76339	3	0.6229
6	31145148	rs2073719	T	C	0.7326	-0.0457	0.0078	3.9E-09	p21.33	CCHCR1*	0	0.892041	3	0.8273
6	127116472	rs2800708	T	C	0.527	0.0377	0.0068	2.9E-08	q22.33	RSPO3	60.3	7.55913	3	0.05606
6	151718990	rs12526447	A	G	0.7018	-0.0406	0.0074	4.4E-08	q25.1	ESR1	69.4	9.79574	3	0.02038
8	115857251	rs800578	T	C	0.2332	0.068	0.008	1.8E-17	q23.3	TRPS1	59.5	7.41551	3	0.05977
10	94273109	rs61886339	T	C	0.69	-0.0508	0.0073	4.3E-12	q23.33	PLCE1	47.3	5.69288	3	0.1275
10	103928292	rs17116149	A	G	0.0428	0.1122	0.0196	1.1E-08	q24.33	NEURL1	75.4	12.2129	3	0.006688
10	104084134	rs674311	A	G	0.9613	-0.149	0.0238	3.7E-10	q25.1	STN1	0	1.03525	2	0.5959
11	274780	rs11246045	T	C	0.8953	0.0863	0.0117	1.7E-13	p15.5	BET1L	54.6	6.60627	3	0.08556
11	108492835	rs72997833	A	G	0.182	-0.0507	0.0091	2.1E-08	q22.3	ACAT1	44.7	5.42758	3	0.143
12	56752285	rs2277339	T	G	0.8887	0.0756	0.0111	8.2E-12	q13.3	PRIM1 *	0	1.81641	3	0.6114
14	92650006	rs72699870	T	C	0.8259	-0.0518	0.0089	6.3E-09	q32.12	RIN3	47.6	5.72872	3	0.1256
15	51267648	rs28490942	C	G	0.4663	0.0381	0.0068	2.2E-08	q21.2	CYP19A1/TNFAIP8L3	60.7	7.63343	3	0.05423
18	672035	rs12962403	T	C	0.152	-0.0538	0.0096	2.0E-08	p11.32	COLEC12	0	1.43111	3	0.6983
19	8678357	rs2918306	T	C	0.8198	-0.0526	0.0089	4.0E-09	p13.2	HNRNPM	27.6	4.14413	3	0.2463
19	38247490	rs4802297	C	G	0.5431	-0.0465	0.0068	9.8E-12	q13.2	PPP1R14A	29.6	4.26174	3	0.2346
23	132262038	rs5977667	A	G	0.3027	-0.056	0.0093	1.5E-09	q26.2	PLAC1 / MBNL3	0	0.352554	2	0.8384

### Sheet: ST2
Supplementary Table 2: Results from finemapping SuSiEx of 24 of 26 genome-wide significant lead SNPs from the GWAS meta-analysis of female genital tract polyps. "LEAD_SNP" is the lead SNP from the GWAS meta-analysis, "CS_ID" is the causal set number, finemapped SNP rsid, effect allele (Alt_Allele), non-effect allele (Ref_allele), effect allele frequency, effect estimate (BETA) of effect allele, standard error (SE) of the BETA, -log 10 P value, causal set posterior inclusion probability (CS_PIP), Overall Posterior Inclusion Probability (OVRL_PIP) that a variant is causal, integrated across all credible sets and all populations.
LEAD_SNP	CS_ID	SNP	CHR	BP_38	ALT_ALLELE	REF_ALLELE	ALT_FRQ	BETA	SE	-LOG10P	CS_PIP	OVRL_PIP
rs7728894	1	rs7728894	5	142783068	G	A	0.7452	0.0150602	0.00221816	10.9487	0.514365	0.514365
rs7728894	1	rs9324897	5	142788894	G	C	0.7304	0.0146739	0.00217816	10.7908	0.386426	0.386426
rs7728894	1	rs1799293	5	142783580	G	C	0.7295	0.0142004	0.00217587	10.1713	0.0991728	0.0991728
rs2800708	1	rs2800708	6	127116472	T	C	0.5334	-0.0107415	0.00193745	7.52953	0.0853597	0.0853597
rs2800708	1	rs2800736	6	127098666	A	G	0.5358	-0.010631	0.0019381	7.38428	0.0596593	0.0596593
rs2800708	1	rs2800709	6	127118152	G	T	0.5243	-0.0105309	0.00193541	7.2763	0.0587732	0.0587732
rs2800708	1	rs2489623	6	127134676	C	A	0.5386	-0.010607	0.00193891	7.34819	0.0572054	0.0572054
rs2800708	1	rs2745352	6	127128302	G	A	0.522	-0.0105287	0.001935	7.2763	0.0554772	0.0554772
rs2800708	1	rs1936807	6	127127104	G	C	0.522	-0.0105287	0.001935	7.2763	0.0554741	0.0554741
rs2800708	1	rs2800710	6	127131436	C	T	0.5215	-0.0105282	0.00193491	7.2763	0.0552114	0.0552114
rs2800708	1	rs1967685	6	127131281	G	C	0.5217	-0.0105284	0.00193495	7.2763	0.0551597	0.0551597
rs2800708	1	rs1936789	6	127098592	A	G	0.5357	-0.0106024	0.00193807	7.34819	0.054987	0.054987
rs2800708	1	rs1474696	6	127128101	G	A	0.522	-0.0105002	0.001935	7.24049	0.0513732	0.0513732
rs2800708	1	rs2186037	6	127133884	G	A	0.5214	-0.0104997	0.0019349	7.24049	0.0510647	0.0510647
rs2800708	1	rs1936805	6	127130971	T	C	0.5215	-0.0104713	0.00193491	7.20477	0.047356	0.047356
rs2800708	1	rs2745353	6	127131790	T	C	0.5213	-0.0104711	0.00193488	7.20477	0.047083	0.047083
rs2800708	1	rs6916318	6	127113961	T	A	0.5356	-0.0102887	0.00193804	6.95729	0.0243301	0.0243301
rs2800708	1	rs1936801	6	127115168	G	A	0.5307	-0.0102251	0.00193678	6.8874	0.0212501	0.0212501
rs2800708	1	rs1936800	6	127114919	T	C	0.5305	-0.0101678	0.00193673	6.81787	0.0183611	0.0183611
rs2800708	1	rs2503322	6	127136115	G	A	0.5517	-0.0101464	0.00194354	6.74871	0.0161339	0.0161339
rs2800708	1	rs2503320	6	127143609	T	C	0.5505	-0.0100868	0.00194306	6.67992	0.0139004	0.0139004
rs2800708	1	rs1892171	6	127139204	A	G	0.5506	-0.0100584	0.0019431	6.64566	0.0129705	0.0129705
rs2800708	1	rs2489626	6	127137859	T	G	0.5506	-0.0100584	0.0019431	6.64566	0.0129705	0.0129705
rs2800708	1	rs1936802	6	127140537	C	A	0.5508	-0.0100588	0.00194318	6.64566	0.0129576	0.0129576
rs2800708	1	rs2489627	6	127140007	C	T	0.5508	-0.0100588	0.00194318	6.64566	0.0129576	0.0129576
rs2800708	1	rs2503109	6	127143899	C	T	0.5505	-0.0100582	0.00194306	6.64566	0.0129219	0.0129219
rs2800708	1	rs2503106	6	127141004	C	T	0.5507	-0.0100586	0.00194314	6.64566	0.0129091	0.0129091
rs2800708	1	rs2489625	6	127137163	A	G	0.5508	-0.0100302	0.00194318	6.61149	0.0120479	0.0120479
rs2800708	1	rs2503111	6	127147043	A	G	0.5505	-0.010001	0.00194306	6.57741	0.0111738	0.0111738
rs2800708	1	rs2503107	6	127142231	A	C	0.5504	-0.00997227	0.00194302	6.54342	0.0104209	0.0104209
rs2800708	1	rs9968920	6	127208064	T	C	0.5786	-0.0097022	0.00195746	6.14408	0.0046052	0.0046052
rs2800708	1	rs2489628	6	127153186	T	G	0.5516	-0.0095746	0.0019435	6.07713	0.00386934	0.00386934
rs2800708	1	rs2489629	6	127155572	T	C	0.5516	-0.0095746	0.0019435	6.07713	0.00386934	0.00386934
rs12526447	1	rs12526447	6	151718990	A	G	0.7473	0.0122032	0.00222423	7.38721	0.0816498	0.0816498
rs12526447	1	rs851975	6	151710168	C	T	0.7495	0.0122085	0.00223069	7.35404	0.077469	0.077469
rs12526447	1	rs10484921	6	151721125	C	A	0.748	0.0121543	0.00222627	7.32095	0.0736262	0.0736262
rs12526447	1	rs3020338	6	151712927	G	A	0.7493	0.0121149	0.0022301	7.255	0.0623292	0.0623292
rs12526447	1	rs13216081	6	151713489	G	A	0.7493	0.0121149	0.0022301	7.255	0.0623292	0.0623292
rs12526447	1	rs13216104	6	151713623	C	T	0.7493	0.0121149	0.0022301	7.255	0.0623292	0.0623292
rs12526447	1	rs6932703	6	151717105	G	A	0.7493	0.0120847	0.0022301	7.22213	0.0579997	0.0579997
rs12526447	1	rs3020339	6	151719480	G	A	0.7495	0.012088	0.00223069	7.22213	0.0578605	0.0578605
rs12526447	1	rs13201871	6	151713685	T	C	0.7493	0.0120847	0.0022301	7.22213	0.0577283	0.0577283
rs12526447	1	rs7749659	6	151723749	A	G	0.7506	0.0119548	0.00223397	7.05899	0.0412376	0.0412376
rs12526447	1	rs2982564	6	151731080	A	G	0.757	0.0119501	0.00225361	6.94254	0.0302337	0.0302337
rs12526447	1	rs6899458	6	151730908	G	A	0.7565	0.0118528	0.00225204	6.84893	0.0249675	0.0249675
rs12526447	1	rs851977	6	151708473	T	C	0.7166	0.0112305	0.00214482	6.78517	0.024126	0.024126
rs12526447	1	rs851976	6	151708873	T	C	0.7165	0.0112293	0.00214459	6.78517	0.0239484	0.0239484
rs12526447	1	rs851981	6	151705939	A	T	0.7397	0.0116388	0.00220275	6.89776	0.0205322	0.0205322
rs12526447	1	rs3020340	6	151722155	A	G	0.716	0.0111341	0.00214345	6.68754	0.0196809	0.0196809
rs12526447	1	rs851980	6	151706820	T	C	0.7394	0.011575	0.00220193	6.83381	0.0178934	0.0178934
rs12526447	1	rs1101081	6	151711782	C	T	0.7177	0.0110946	0.00214735	6.62287	0.0170667	0.0170667
rs12526447	1	rs851978	6	151708421	G	T	0.7183	0.0111018	0.00214874	6.62287	0.0169706	0.0169706
rs12526447	1	rs10872678	6	151718829	T	C	0.7177	0.011035	0.00214735	6.55851	0.0148721	0.0148721
rs12526447	1	rs1101080	6	151712508	G	T	0.7176	0.0110338	0.00214712	6.55851	0.01467	0.01467
rs12526447	1	rs7772579	6	151721367	A	C	0.7148	0.0109415	0.00214073	6.49448	0.0130358	0.0130358
rs12526447	1	rs3020342	6	151726618	A	G	0.725	0.011031	0.00216468	6.45954	0.0121417	0.0121417
rs12526447	1	rs11756568	6	151721278	A	T	0.7162	0.0108664	0.00214391	6.39688	0.0105712	0.0105712
rs12526447	1	rs7749650	6	151723737	A	T	0.7193	0.0108748	0.00215107	6.3674	0.010006	0.010006
rs12526447	1	rs1159327	6	151726887	C	T	0.7268	0.0109644	0.00216911	6.36567	0.00989858	0.00989858
rs12526447	1	rs851985	6	151699255	A	C	0.6076	0.0101557	0.0019795	6.53899	0.008126	0.008126
rs12526447	1	rs12525163	6	151719156	T	C	0.7177	0.0107662	0.00214735	6.27251	0.00800826	0.00800826
rs12526447	1	rs7455028	6	151713251	C	T	0.7178	0.0107379	0.00214758	6.24162	0.00740629	0.00740629
rs12526447	1	rs851984	6	151702056	G	A	0.6086	0.0101029	0.0019804	6.47229	0.0073772	0.0073772
rs12526447	1	rs851983	6	151703280	A	G	0.6085	0.0100738	0.00198031	6.43907	0.00681367	0.00681367
rs800578	1	rs800578	8	115857251	C	T	0.7879	0.0200975	0.00236442	16.7222	0.0982891	0.0982891
rs800578	1	rs813890	8	115843749	G	T	0.7788	0.0198092	0.00232876	16.7459	0.0945816	0.0945816
rs800578	1	rs702769	8	115851143	A	T	0.7785	0.0197701	0.00232763	16.6985	0.0853457	0.0853457
rs800578	1	rs800584	8	115850146	G	A	0.7785	0.0197701	0.00232763	16.6985	0.0853457	0.0853457
rs800578	1	rs2736227	8	115843587	T	G	0.7785	0.0197701	0.00232763	16.6985	0.0852768	0.0852768
rs800578	1	rs800577	8	115841438	A	G	0.7785	0.0197701	0.00232763	16.6985	0.0852768	0.0852768
rs800578	1	rs702770	8	115841762	G	A	0.7785	0.0197406	0.00232763	16.6512	0.0765271	0.0765271
rs800578	1	rs800576	8	115842392	A	G	0.7785	0.0197406	0.00232763	16.6512	0.0765271	0.0765271
rs800578	1	rs800523	8	115837493	A	C	0.7783	0.0197343	0.00232688	16.6512	0.0764236	0.0764236
rs800578	1	rs800524	8	115835299	C	T	0.7789	0.0197534	0.00232913	16.6512	0.0756708	0.0756708
rs800578	1	rs800526	8	115833503	C	A	0.7785	0.0193871	0.00232763	16.0891	0.0274998	0.0274998
rs800578	1	rs800527	8	115833048	G	C	0.7781	0.0193746	0.00232613	16.0891	0.0274186	0.0274186
rs800578	1	rs800528	8	115832976	A	G	0.7781	0.0193746	0.00232613	16.0891	0.0274186	0.0274186
rs800578	1	rs2736229	8	115849608	C	T	0.7795	0.0193595	0.0023314	15.9964	0.0179763	0.0179763
rs800578	1	rs2251858	8	115851345	C	A	0.7796	0.0193627	0.00233178	15.9964	0.0179444	0.0179444
rs17116149	1	rs276218	10	104328709	C	T	0.97816	0.0394745	0.006613	8.62274	0.158515	0.158515
rs17116149	1	rs276223	10	104326146	C	T	0.97824	0.0391408	0.00662487	8.461	0.114954	0.114954
rs17116149	1	rs276221	10	104326476	T	C	0.97825	0.0389468	0.00662636	8.38051	0.0989255	0.0989256
rs17116149	1	rs276225	10	104325755	C	A	0.97825	0.038913	0.00662636	8.36713	0.0964809	0.0964809
rs17116149	1	rs276222	10	104326463	C	T	0.97835	0.0390008	0.00664131	8.36713	0.0936738	0.0936738
rs17116149	1	rs276217	10	104328795	C	T	0.97816	0.038767	0.006613	8.34042	0.0933669	0.0933669
rs17116149	1	rs276229	10	104322178	A	G	0.97826	0.0388541	0.00662785	8.34042	0.0917527	0.0917527
rs17116149	1	rs276228	10	104322188	T	C	0.97826	0.0387527	0.00662785	8.30042	0.0851431	0.0851432
rs17116149	1	rs276224	10	104326019	C	A	0.97825	0.0385749	0.00662636	8.23398	0.0752271	0.0752271
rs17116149	1	rs276214	10	104331029	A	G	0.97776	0.0387898	0.0065546	8.48681	0.0642977	0.0642977
rs17116149	2	rs17116149	10	103928292	G	A	0.98695	0.0487544	0.00851681	7.98403	0.940367	0.940367
rs17116149	2	rs7911816	10	103960954	C	T	0.96048	0.0273549	0.00496109	7.4547	0.0272691	0.0272732
rs17116149	3	rs58742727	10	104071252	G	A	0.98353	0.039547	0.00759433	6.71793	1	1
rs674311	1	rs276218	10	104328709	C	T	0.97816	0.0394745	0.006613	8.62274	0.15851	0.15851
rs674311	1	rs276223	10	104326146	C	T	0.97824	0.0391408	0.00662487	8.461	0.11495	0.11495
rs674311	1	rs276221	10	104326476	T	C	0.97825	0.0389468	0.00662636	8.38051	0.0989224	0.0989224
rs674311	1	rs276225	10	104325755	C	A	0.97825	0.038913	0.00662636	8.36713	0.0964778	0.0964778
rs674311	1	rs276222	10	104326463	C	T	0.97835	0.0390008	0.00664131	8.36713	0.0936709	0.0936709
rs674311	1	rs276217	10	104328795	C	T	0.97816	0.038767	0.006613	8.34042	0.0933639	0.093364
rs674311	1	rs276229	10	104322178	A	G	0.97826	0.0388541	0.00662785	8.34042	0.0917498	0.0917498
rs674311	1	rs276228	10	104322188	T	C	0.97826	0.0387527	0.00662785	8.30042	0.0851404	0.0851405
rs674311	1	rs276224	10	104326019	C	A	0.97825	0.0385749	0.00662636	8.23398	0.0752247	0.0752247
rs674311	1	rs276214	10	104331029	A	G	0.97776	0.0387898	0.0065546	8.48681	0.0642961	0.0642962
rs674311	2	rs17116149	10	103928292	G	A	0.98695	0.0487544	0.00851681	7.98403	0.940371	0.940371
rs674311	2	rs7911816	10	103960954	C	T	0.96048	0.0273549	0.00496109	7.4547	0.0272682	0.0272724
rs674311	3	rs58742727	10	104071252	G	A	0.98353	0.039547	0.00759433	6.71793	1	1
rs61886339	1	rs61886339	10	94273109	T	C	0.7048	0.0147462	0.00211904	11.4648	0.190704	0.190704
rs61886339	1	rs7081879	10	94278286	G	A	0.7041	0.014533	0.00211758	11.1712	0.104041	0.104041
rs61886339	1	rs7072099	10	94276473	A	G	0.7041	0.014504	0.00211758	11.1296	0.0939852	0.0939852
rs61886339	1	rs4918184	10	94270072	T	C	0.7041	0.014504	0.00211758	11.1296	0.0939852	0.0939852
rs61886339	1	rs12258052	10	94276939	G	A	0.7039	0.0145011	0.00211717	11.1296	0.0939059	0.0939059
rs61886339	1	rs1969867	10	94270701	G	T	0.704	0.0144736	0.00211737	11.088	0.0875223	0.0875223
rs61886339	1	rs2274225	10	94279951	C	T	0.7046	0.0144531	0.00211862	11.0466	0.0746573	0.0746573
rs61886339	1	rs1408820	10	94254067	C	T	0.7046	0.014337	0.00211862	10.8815	0.0519193	0.0519193
rs61886339	1	rs12240281	10	94263680	C	T	0.7046	0.0143079	0.00211862	10.8404	0.047053	0.047053
rs61886339	1	rs4918182	10	94258753	A	T	0.7046	0.0142789	0.00211862	10.7995	0.0425665	0.0425665
rs61886339	1	rs7083628	10	94257292	T	C	0.7046	0.0142499	0.00211862	10.7586	0.0386185	0.0386185
rs61886339	1	rs9787670	10	94250480	G	A	0.7048	0.0140601	0.00211904	10.4892	0.0113301	0.0113301
rs61886339	1	rs4917450	10	94249822	T	C	0.7048	0.0140315	0.00211904	10.4494	0.0103484	0.0103485
rs61886339	1	rs7919066	10	94251032	C	A	0.7048	0.0140315	0.00211904	10.4494	0.0102905	0.0102905
rs61886339	2	rs1361810	10	94082651	G	A	0.7596	-0.00982058	0.00226188	4.84974	0.0271219	0.0271219
rs61886339	2	rs6583926	10	94085181	C	A	0.7475	-0.00972643	0.00222481	4.90929	0.0269646	0.0269646
rs61886339	2	rs7088723	10	94078813	A	G	0.7592	-0.009815	0.0022606	4.84974	0.0263892	0.0263892
rs61886339	2	rs17109746	10	94092372	C	T	0.7615	-0.00978989	0.00226804	4.79982	0.0246579	0.0246579
rs61886339	2	rs10509668	10	94082919	T	C	0.7596	-0.00976332	0.00226188	4.79982	0.0238148	0.0238148
rs61886339	2	rs4918043	10	94047224	G	T	0.7446	-0.00991719	0.00221645	5.11554	0.0220558	0.0220558
rs61886339	2	rs10882389	10	94048037	C	A	0.745	-0.00989387	0.00221759	5.08952	0.0208115	0.0208115
rs61886339	2	rs12257511	10	94046401	C	G	0.7449	-0.00989259	0.00221731	5.08952	0.020693	0.020693
rs61886339	2	rs7080228	10	94047483	C	T	0.7446	-0.00988877	0.00221645	5.08952	0.0205805	0.0205805
rs61886339	2	rs1935963	10	94049294	A	G	0.7454	-0.00984209	0.00221874	5.03768	0.0200116	0.0200116
rs61886339	2	rs7084497	10	94047947	G	A	0.7383	-0.00970956	0.00219893	4.99681	0.0194564	0.0194564
rs61886339	2	rs1343077	10	94092236	G	A	0.7547	-0.00953295	0.00224643	4.65763	0.0193871	0.0193871
rs61886339	2	rs4918042	10	94046810	T	C	0.738	-0.00967743	0.00219812	4.97077	0.017746	0.017746
rs61886339	2	rs11187778	10	94050175	G	C	0.7385	-0.00962627	0.00219947	4.9189	0.0170211	0.0170211
rs61886339	2	rs1925242	10	94048954	G	A	0.7385	-0.00962627	0.00219947	4.9189	0.0168549	0.0168549
rs61886339	2	rs1925248	10	94073362	T	C	0.7579	-0.00962563	0.00225645	4.70078	0.0163126	0.0163126
rs61886339	2	rs75214839	10	94048758	G	T	0.7423	-0.00967213	0.00220995	4.9189	0.0156338	0.0156338
rs61886339	2	rs11187777	10	94046198	A	C	0.7467	-0.00980174	0.00222249	4.98612	0.0154041	0.0154041
rs61886339	2	rs12356494	10	94054812	A	G	0.751	-0.00945648	0.00223517	4.63284	0.0147044	0.0147044
rs61886339	2	rs56989927	10	94069324	G	T	0.7585	-0.0095766	0.00225836	4.65166	0.0144479	0.0144479
rs61886339	2	rs7096231	10	94068555	A	G	0.7591	-0.00955611	0.00226028	4.6272	0.0138323	0.0138323
rs61886339	2	rs3945750	10	94067138	C	A	0.7585	-0.00954801	0.00225836	4.6272	0.0135065	0.0135065
rs61886339	2	rs1998708	10	94038539	G	C	0.7456	-0.00975928	0.00221931	4.96044	0.0133383	0.0133383
rs61886339	2	rs1998707	10	94038617	G	T	0.7452	-0.00975423	0.00221816	4.96044	0.0132667	0.0132667
rs61886339	2	rs7922612	10	94051682	C	T	0.7509	-0.00939791	0.00223487	4.58347	0.0129861	0.0129861
rs61886339	2	rs10882391	10	94057646	G	T	0.7581	-0.00954263	0.00225709	4.6272	0.0129395	0.0129395
rs61886339	2	rs11187773	10	94039531	G	A	0.7453	-0.00972705	0.00221845	4.93483	0.0126034	0.0126034
rs61886339	2	rs11187776	10	94040000	C	G	0.7452	-0.0097258	0.00221816	4.93483	0.0124349	0.0124349
rs61886339	2	rs1418922	10	94043838	G	A	0.7454	-0.00972831	0.00221874	4.93483	0.0124134	0.0124134
rs61886339	2	rs1157004	10	94056206	A	T	0.7511	-0.00937177	0.00223547	4.55888	0.0123379	0.0123379
rs61886339	2	rs7096354	10	94068583	C	T	0.7521	-0.00935571	0.00223848	4.53437	0.012307	0.012307
rs61886339	2	rs7082622	10	94052775	C	T	0.7509	-0.00936925	0.00223487	4.55888	0.0121325	0.0121325
rs61886339	2	rs4918045	10	94051486	T	C	0.7509	-0.00936925	0.00223487	4.55888	0.0121325	0.0121325
rs61886339	2	rs7082860	10	94052727	G	T	0.7509	-0.00936925	0.00223487	4.55888	0.0121325	0.0121325
rs61886339	2	rs4918044	10	94051444	C	T	0.7509	-0.00936925	0.00223487	4.55888	0.0121325	0.0121325
rs61886339	2	rs2209442	10	94059882	G	A	0.7581	-0.00951406	0.00225709	4.60281	0.0120995	0.0120995
rs61886339	2	rs4918070	10	94068796	G	T	0.7515	-0.00934814	0.00223667	4.53437	0.0120299	0.0120299
rs61886339	2	rs7075952	10	94063765	C	T	0.7582	-0.00948682	0.00225741	4.57848	0.011761	0.011761
rs61886339	2	rs1157003	10	94056255	G	T	0.7511	-0.00934311	0.00223547	4.53437	0.0115283	0.0115283
rs61886339	2	rs11187772	10	94039445	A	G	0.7387	-0.00954293	0.00220002	4.84162	0.0114036	0.0114036
rs61886339	2	rs1935964	10	94049599	G	C	0.7407	-0.00950944	0.0022055	4.79045	0.0113244	0.0113244
rs61886339	2	rs4918057	10	94059164	A	C	0.7511	-0.00931445	0.00223547	4.50992	0.0107736	0.0107736
rs61886339	2	rs1418923	10	94044096	C	T	0.7385	-0.00951201	0.00219947	4.816	0.010617	0.010617
rs61886339	2	rs4406757	10	94038339	G	A	0.7387	-0.00951436	0.00220002	4.816	0.0105481	0.0105481
rs61886339	2	rs7918106	10	94043249	C	G	0.7385	-0.00951201	0.00219947	4.816	0.0105418	0.0105418
rs61886339	2	rs4567381	10	94055759	A	G	0.7509	-0.00931195	0.00223487	4.50992	0.0104671	0.0104671
rs61886339	2	rs7917353	10	94042772	A	G	0.7382	-0.00950849	0.00219866	4.816	0.010404	0.010404
rs61886339	2	rs11187774	10	94039547	A	G	0.7388	-0.00948696	0.00220029	4.79045	0.0100738	0.0100738
rs61886339	2	rs7088218	10	94061589	A	G	0.7511	-0.00928579	0.00223547	4.48554	0.0100147	0.0100147
rs61886339	2	rs12268744	10	94053208	T	A	0.7508	-0.00928205	0.00223457	4.48554	0.00995713	0.00995713
rs61886339	2	rs11187775	10	94039998	G	A	0.7387	-0.00948579	0.00220002	4.79045	0.00987004	0.00987004
rs61886339	2	rs992632	10	94037337	T	C	0.7387	-0.00948579	0.00220002	4.79045	0.00985103	0.00985103
rs61886339	2	rs56406227	10	94069265	A	T	0.7519	-0.00926711	0.00223788	4.46123	0.00982682	0.00982682
rs61886339	2	rs1925243	10	94042167	T	C	0.7386	-0.00948461	0.00219975	4.79045	0.00974581	0.00974581
rs61886339	2	rs11187786	10	94092557	A	G	0.7607	-0.00938123	0.00226544	4.46123	0.00974506	0.00974506
rs61886339	2	rs12244322	10	94050706	T	A	0.7594	-0.00944569	0.00226124	4.53003	0.00965923	0.00965923
rs61886339	2	rs17109735	10	94064855	C	G	0.7603	-0.00942914	0.00226414	4.5059	0.00954029	0.00954029
rs61886339	2	rs10882382	10	94023639	A	T	0.735	-0.00947145	0.0021901	4.816	0.009207	0.009207
rs61886339	2	rs7089080	10	94041779	A	G	0.7386	-0.00945605	0.00219975	4.76497	0.00905618	0.00905618
rs61886339	2	rs2147740	10	94028329	G	A	0.7454	-0.00958608	0.00221874	4.8078	0.00868323	0.00868323
rs61886339	2	rs12266103	10	94050711	G	A	0.7525	-0.00924592	0.0022397	4.43699	0.00841595	0.00841595
rs61886339	2	rs10882386	10	94030912	G	A	0.7456	-0.00956011	0.00221931	4.7826	0.00831156	0.00831156
rs61886339	2	rs17109674	10	94032006	G	A	0.7456	-0.00956011	0.00221931	4.7826	0.00829811	0.00829811
rs61886339	2	rs2147738	10	94034416	T	C	0.7455	-0.00955887	0.00221902	4.7826	0.00819525	0.00819525
rs61886339	2	rs7896839	10	94033040	A	G	0.7455	-0.00955887	0.00221902	4.7826	0.00819525	0.00819525
rs61886339	2	rs1925244	10	94025757	T	G	0.7455	-0.00955887	0.00221902	4.7826	0.00815699	0.00815699
rs61886339	2	rs7082337	10	94026546	T	A	0.7452	-0.00955517	0.00221816	4.7826	0.0081141	0.0081141
rs61886339	2	rs7910822	10	94036508	C	A	0.7388	-0.00934409	0.00220029	4.66376	0.00697986	0.00697986
rs61886339	2	rs10882388	10	94035885	A	T	0.7388	-0.00934409	0.00220029	4.66376	0.00689194	0.00689194
rs61886339	2	rs17109671	10	94031856	T	C	0.7386	-0.00934177	0.00219975	4.66376	0.00682025	0.00682025
rs61886339	2	rs11187768	10	94023875	A	C	0.7379	-0.00933372	0.00219785	4.66376	0.00681348	0.00681348
rs61886339	2	rs10882384	10	94027584	A	G	0.7387	-0.00934293	0.00220002	4.66376	0.00679679	0.00679679
rs61886339	2	rs10882387	10	94033394	A	G	0.7387	-0.00934293	0.00220002	4.66376	0.00679679	0.00679679
rs61886339	2	rs10882385	10	94027637	T	C	0.7387	-0.00934293	0.00220002	4.66376	0.00679679	0.00679679
rs72997833	1	rs7396719	11	108490390	G	A	0.8466	-0.0150497	0.00268212	7.69674	0.0471878	0.0471878
rs72997833	1	rs4754317	11	108488434	G	A	0.8459	-0.0149919	0.00267713	7.66887	0.044421	0.044421
rs72997833	1	rs72993806	11	108488962	C	G	0.8465	-0.0149861	0.0026814	7.64106	0.041964	0.041964
rs72997833	1	rs7947933	11	108489579	A	C	0.8461	-0.0149404	0.00267855	7.6133	0.0397717	0.0397717
rs72997833	1	rs72997833	11	108492835	G	A	0.8475	-0.0149793	0.00268859	7.59747	0.0382345	0.0382345
rs72997833	1	rs11828864	11	108494728	A	T	0.8471	-0.0149337	0.00268571	7.57009	0.0364512	0.0364512
rs72997833	1	rs11212674	11	108488093	A	G	0.8379	-0.0145703	0.00262266	7.55794	0.0348376	0.0348376
rs72997833	1	rs139122788	11	108465909	T	C	0.8449	-0.0146976	0.00267006	7.43176	0.0264865	0.0264865
rs72997833	1	rs57637770	11	108451150	C	T	0.8434	-0.0145424	0.0026596	7.34158	0.0217926	0.0217926
rs72997833	1	rs1519074	11	108177255	A	G	0.853	-0.0149077	0.00272958	7.32603	0.0212248	0.0212248
rs72997833	1	rs4754300	11	108168315	T	C	0.8529	-0.0148436	0.00272882	7.27236	0.0189493	0.0189493
rs72997833	1	rs73006241	11	108218424	T	C	0.853	-0.0148477	0.00272958	7.27236	0.0189434	0.0189434
rs72997833	1	rs117136824	11	108458274	G	A	0.8524	-0.0148227	0.00272499	7.27236	0.0188444	0.0188444
rs72997833	1	rs55985317	11	108239936	A	G	0.8528	-0.0148094	0.00272805	7.2456	0.0178649	0.0178649
rs72997833	1	rs73008229	11	108316962	G	A	0.852	-0.0146865	0.00272194	7.16562	0.0150206	0.0150206
rs72997833	1	rs73006208	11	108171089	G	A	0.8552	-0.0147899	0.0027467	7.13907	0.0143947	0.0143947
rs72997833	1	rs72992191	11	108473537	C	T	0.8533	-0.0147102	0.00273189	7.13907	0.0143529	0.0143529
rs72997833	1	rs72992175	11	108460644	C	T	0.8438	-0.0143473	0.00266238	7.14939	0.0143094	0.0143094
rs72997833	1	rs4754319	11	108424046	A	T	0.8439	-0.0143214	0.00266307	7.12257	0.0136847	0.0136847
rs72997833	1	rs143056216	11	108379550	A	G	0.8518	-0.0146186	0.00272043	7.11256	0.0134623	0.0134623
rs72997833	1	rs3092991	11	108269789	A	G	0.8522	-0.0146349	0.00272347	7.11256	0.0134611	0.0134611
rs72997833	1	rs117813661	11	108255626	A	G	0.8529	-0.0146636	0.00272882	7.11256	0.0134565	0.0134565
rs72997833	1	rs72992163	11	108440528	G	C	0.8512	-0.0145942	0.00271589	7.11256	0.0134553	0.0134553
rs72997833	1	rs117867175	11	108317735	T	A	0.8521	-0.0146308	0.0027227	7.11256	0.0134128	0.0134128
rs72997833	1	rs4754296	11	108135455	T	G	0.852	-0.0146267	0.00272194	7.11256	0.0132443	0.0132443
rs72997833	1	rs1961319	11	108423152	G	T	0.8441	-0.0142993	0.00266446	7.0958	0.0129452	0.0129452
rs72997833	1	rs11212633	11	108436706	A	T	0.8438	-0.0142881	0.00266238	7.0958	0.0129418	0.0129418
rs72997833	1	rs11518206	11	108450283	G	A	0.8435	-0.0142769	0.0026603	7.0958	0.0129058	0.0129058
rs72997833	1	rs4753840	11	108467613	A	G	0.8437	-0.0142844	0.00266168	7.0958	0.0128916	0.0128916
rs72997833	1	rs55930851	11	108462893	G	A	0.8438	-0.0142881	0.00266238	7.0958	0.0127753	0.0127753
rs72997833	1	rs3092993	11	108364388	C	A	0.8518	-0.0145887	0.00272043	7.0861	0.0127283	0.0127283
rs72997833	1	rs55949629	11	108355672	T	C	0.8517	-0.0145846	0.00271967	7.0861	0.0127266	0.0127266
rs72997833	1	rs10890837	11	108432294	T	C	0.8431	-0.0142326	0.00265753	7.06908	0.0122458	0.0122458
rs72997833	1	rs72992160	11	108437917	G	A	0.8439	-0.0142622	0.00266307	7.06908	0.012226	0.012226
rs72997833	1	rs142486237	11	108452268	C	T	0.8441	-0.0142697	0.00266446	7.06908	0.0121699	0.0121699
rs72997833	1	rs72992152	11	108430572	G	A	0.8518	-0.0145588	0.00272043	7.0597	0.0120837	0.0120837
rs72997833	1	rs4988023	11	108298268	A	C	0.852	-0.0145669	0.00272194	7.0597	0.012001	0.012001
rs72997833	1	rs111929914	11	108275572	C	T	0.8522	-0.014575	0.00272347	7.0597	0.0119992	0.0119992
rs72997833	1	rs4753835	11	108274522	C	T	0.8522	-0.014575	0.00272347	7.0597	0.0119974	0.0119974
rs72997833	1	rs7103222	11	108438512	C	T	0.8432	-0.0141772	0.00265822	7.01581	0.0109258	0.0109258
rs72997833	1	rs10890838	11	108432578	C	T	0.8433	-0.0141809	0.00265891	7.01581	0.0109236	0.0109236
rs72997833	1	rs11212650	11	108456491	A	G	0.8434	-0.0141846	0.0026596	7.01581	0.0107144	0.0107144
rs72997833	1	rs11212628	11	108430595	G	A	0.8433	-0.0141513	0.00265891	6.98925	0.0103422	0.0103422
rs72997833	1	rs12289471	11	108438893	C	A	0.8445	-0.0141957	0.00266726	6.98925	0.0102926	0.0102926
rs72997833	1	rs4753843	11	108444499	G	C	0.8429	-0.0141367	0.00265616	6.98925	0.0102832	0.0102832
rs72997833	1	rs12274479	11	108445326	C	A	0.8429	-0.0141367	0.00265616	6.98925	0.0102832	0.0102832
rs72997833	1	rs12278954	11	108458225	C	A	0.8441	-0.0141809	0.00266446	6.98925	0.0102641	0.0102641
rs72997833	1	rs73006226	11	108202001	C	A	0.8738	-0.0155032	0.00291068	6.99902	0.0101889	0.0101889
rs72997833	1	rs61913679	11	108139374	T	G	0.8527	-0.0145056	0.00272728	6.98079	0.00997825	0.00997825
rs72997833	1	rs11212649	11	108450498	G	A	0.8431	-0.0141145	0.00265753	6.96274	0.00973977	0.00973977
rs72997833	1	rs11501008	11	108447795	T	A	0.8427	-0.0140998	0.00265478	6.96274	0.0097365	0.0097365
rs72997833	1	rs12289556	11	108438892	G	A	0.8449	-0.014181	0.00267006	6.96274	0.00973448	0.00973448
rs72997833	1	rs11212653	11	108458598	T	C	0.8441	-0.0141513	0.00266446	6.96274	0.00970406	0.00970406
rs72997833	1	rs12289561	11	108438929	G	C	0.844	-0.014118	0.00266377	6.93628	0.0091711	0.0091711
rs72997833	1	rs10890844	11	108463400	T	C	0.843	-0.0140518	0.00265684	6.90988	0.00868804	0.00868804
rs72997833	1	rs72992117	11	108391183	C	T	0.8517	-0.0143754	0.00271967	6.90234	0.00862564	0.00862564
rs72997833	1	rs10890846	11	108464569	T	C	0.8432	-0.0140295	0.00265822	6.88353	0.00826084	0.00826084
rs72997833	1	rs7938612	11	108455671	T	C	0.8434	-0.0140368	0.0026596	6.88353	0.0080986	0.0080986
rs72997833	1	rs7115351	11	108454062	C	T	0.8432	-0.014	0.00265822	6.85723	0.00781961	0.00781961
rs72997833	1	rs1801516	11	108304735	G	A	0.8513	-0.0143077	0.00271665	6.85723	0.00780975	0.00780975
rs11246045	1	rs559422	11	248181	A	C	0.92132	-0.0256427	0.00358998	12.039	0.217824	0.217824
rs11246045	1	rs72878024	11	199492	G	A	0.92645	-0.0262257	0.00370278	11.8497	0.123706	0.123706
rs11246045	1	rs17156153	11	270514	C	T	0.92164	-0.0253454	0.00359668	11.7376	0.0933298	0.0933298
rs11246045	1	rs12421799	11	211862	A	C	0.92725	-0.0259651	0.00372147	11.5209	0.0534298	0.0534298
rs11246045	1	rs480059	11	249253	A	G	0.92449	-0.0253828	0.00365828	11.4019	0.051119	0.051119
rs11246045	1	rs12420105	11	211650	G	A	0.92725	-0.0259367	0.00372147	11.4974	0.0506129	0.0506129
rs11246045	1	rs570204	11	221195	T	C	0.92652	-0.025846	0.0037044	11.5209	0.047833	0.047833
rs11246045	1	rs538053	11	219967	T	G	0.92652	-0.0257894	0.0037044	11.4738	0.0429348	0.0429348
rs11246045	1	rs500840	11	214716	G	A	0.92695	-0.0258592	0.00371442	11.4738	0.0417528	0.0417528
rs11246045	1	rs492715	11	232491	G	T	0.92681	-0.0256948	0.00371115	11.3564	0.0376801	0.0376801
rs11246045	1	rs547025	11	232855	T	C	0.92681	-0.0256664	0.00371115	11.333	0.0357068	0.0357068
rs11246045	1	rs11551933	11	205113	T	C	0.92725	-0.0257378	0.00372147	11.333	0.0346977	0.0346977
rs11246045	1	rs508693	11	250075	A	G	0.92676	-0.0256017	0.00370998	11.2863	0.0341936	0.0341936
rs11246045	1	rs34725261	11	232419	C	T	0.92681	-0.0256098	0.00371115	11.2863	0.0320702	0.0320702
rs11246045	1	rs7103852	11	197557	G	A	0.92869	-0.025868	0.00375594	11.2449	0.0305741	0.0305741
rs11246045	1	rs498217	11	249097	A	G	0.92468	-0.0250459	0.00366251	11.0966	0.0252277	0.0252277
rs11246045	2	rs12226697	11	216056	G	A	0.95691	-0.0273412	0.00475999	8.03392	0.0763551	0.0763551
rs11246045	2	rs12226402	11	215904	G	A	0.95691	-0.0273182	0.00475999	8.02153	0.0742706	0.0742706
rs11246045	2	rs73386640	11	203235	A	G	0.95661	-0.0272279	0.00474425	8.02153	0.073167	0.073167
rs11246045	2	rs11246003	11	213723	T	G	0.95691	-0.0272952	0.00475999	8.00915	0.0720234	0.0720234
rs11246045	2	rs12226698	11	213740	C	T	0.95691	-0.0272952	0.00475999	8.00915	0.0720234	0.0720234
rs11246045	2	rs3782121	11	205935	G	A	0.95661	-0.0272049	0.00474425	8.00915	0.0710628	0.0710628
rs11246045	2	rs11245990	11	202565	C	T	0.9567	-0.0272319	0.00474895	8.00915	0.0687725	0.0687725
rs11246045	2	rs2280543	11	203788	C	T	0.95661	-0.0271591	0.00474425	7.98441	0.067039	0.067039
rs11246045	2	rs3782122	11	205780	T	A	0.95661	-0.0271591	0.00474425	7.98441	0.067039	0.067039
rs11246045	2	rs11246001	11	210899	C	T	0.9567	-0.0271105	0.00474895	7.94379	0.0600659	0.0600659
rs11246045	2	rs12225799	11	241124	C	G	0.95736	-0.0272244	0.00478392	7.89815	0.0551243	0.0551243
rs11246045	2	rs73392700	11	224845	G	C	0.95738	-0.0271612	0.00478499	7.86133	0.0535515	0.0535515
rs11246045	2	rs73386631	11	202017	C	T	0.95761	-0.0272547	0.00479738	7.87359	0.0507005	0.0507005
rs11246045	2	rs12222188	11	224063	G	A	0.95701	-0.0270109	0.00476527	7.84089	0.0477984	0.0477984
rs11246045	2	rs73386635	11	202873	A	G	0.9567	-0.0267272	0.00474895	7.73924	0.0364233	0.0364233
rs11246045	2	rs11246002	11	211447	G	A	0.95668	-0.0265514	0.00474791	7.64943	0.0299358	0.0299358
rs2277339	1	rs2277339	12	56752285	T	G	0.8958	-0.0215471	0.00316366	11.013	0.999679	0.999679
rs72699870	1	rs72699870	14	92650006	T	C	0.8097	0.0143314	0.00246234	8.23085	0.289077	0.289077
rs72699870	1	rs754388	14	92649065	C	G	0.8152	0.0143122	0.00249027	8.04237	0.1937	0.1937
rs72699870	1	rs1075472	14	92641786	A	G	0.814	0.0138124	0.00248405	7.57009	0.0679264	0.0679264
rs72699870	1	rs11624512	14	92644775	C	T	0.8135	0.01358	0.00248148	7.35295	0.0427209	0.0427209
rs72699870	1	rs112560164	14	92646579	G	A	0.8132	0.0135171	0.00247995	7.29917	0.0377592	0.0377592
rs72699870	1	rs72699866	14	92648442	G	A	0.8134	0.0135227	0.00248097	7.29917	0.0374977	0.0374977
rs72699870	1	rs10498635	14	92636964	C	T	0.82	0.0135532	0.00251586	7.14506	0.0281463	0.0281463
rs72699870	1	rs11621587	14	92631994	G	C	0.8205	0.0135679	0.00251859	7.14506	0.0280872	0.0280872
rs72699870	1	rs72699855	14	92639608	G	C	0.8129	0.0133181	0.00247842	7.11256	0.025001	0.025001
rs72699870	1	rs17184313	14	92635906	C	T	0.8202	0.0135049	0.00251695	7.09321	0.024957	0.024957
rs72699870	1	rs7141996	14	92627953	G	A	0.8214	0.0135132	0.00252355	7.06736	0.0236957	0.0236957
rs72699870	1	rs7146689	14	92633679	T	C	0.8201	0.0134479	0.00251641	7.04156	0.0222703	0.0222703
rs72699870	1	rs8010344	14	92620573	A	G	0.822	0.0135038	0.00252688	7.04156	0.0221875	0.0221875
rs72699870	1	rs7143806	14	92637384	G	A	0.8199	0.0134421	0.00251532	7.04156	0.0221855	0.0221855
rs72699870	1	rs72699846	14	92632272	G	A	0.8202	0.0134237	0.00251695	7.01581	0.0211072	0.0211072
rs72699870	1	rs11623779	14	92630046	T	C	0.821	0.01342	0.00252134	6.9901	0.0200764	0.0200764
rs72699870	1	rs11627441	14	92632889	T	A	0.8201	0.0133667	0.00251641	6.96445	0.0188719	0.0188719
rs72699870	1	rs79596128	14	92608102	C	T	0.8266	0.0131221	0.00255304	6.56058	0.00820604	0.00820604
rs72699870	1	rs77503186	14	92605191	G	A	0.8268	0.0131006	0.0025542	6.53576	0.00777901	0.00777901
rs72699870	1	rs72699818	14	92611266	T	C	0.8267	0.0130701	0.00255362	6.51098	0.00740064	0.00740064
rs72699870	1	rs112370326	14	92611988	G	C	0.8267	0.0130152	0.00255362	6.46156	0.00665086	0.00665086
rs28490942	1	rs28490942	15	51267648	G	C	0.5514	0.0108889	0.00194342	7.67624	0.076537	0.076537
rs28490942	1	rs10519299	15	51259149	C	G	0.5558	0.0106418	0.00194528	7.34819	0.0397149	0.0397149
rs28490942	1	rs34784350	15	51267355	C	T	0.5598	0.0106232	0.0019471	7.3122	0.0383727	0.0383727
rs28490942	1	rs28518777	15	51261310	G	A	0.5583	0.0106193	0.0019464	7.3122	0.0382302	0.0382302
rs28490942	1	rs12910259	15	51262852	G	A	0.5572	0.0106166	0.0019459	7.3122	0.0380957	0.0380957
rs28490942	1	rs35939475	15	51262513	C	A	0.5574	0.0106171	0.00194599	7.3122	0.0379883	0.0379883
rs28490942	1	rs8028111	15	51262152	C	T	0.5577	0.0106178	0.00194613	7.3122	0.0378762	0.0378762
rs28490942	1	rs28440805	15	51261273	C	G	0.5573	0.0106168	0.00194594	7.3122	0.037836	0.037836
rs28490942	1	rs28520437	15	51261080	C	T	0.5572	0.0106166	0.0019459	7.3122	0.0377934	0.0377934
rs28490942	1	rs11632926	15	51272029	G	A	0.5571	0.0106164	0.00194585	7.3122	0.0372684	0.0372684
rs28490942	1	rs8042086	15	51269281	C	T	0.5571	0.0106164	0.00194585	7.3122	0.0371267	0.0371267
rs28490942	1	rs17523541	15	51262647	G	A	0.5574	0.0105885	0.00194599	7.2763	0.0350809	0.0350809
rs28490942	1	rs749292	15	51266534	G	A	0.5583	0.0105621	0.0019464	7.24049	0.0324797	0.0324797
rs28490942	1	rs7181429	15	51267299	G	A	0.5585	0.0105626	0.00194649	7.24049	0.0323776	0.0323776
rs28490942	1	rs28637352	15	51267469	C	A	0.5571	0.0105591	0.00194585	7.24049	0.0315694	0.0315694
rs28490942	1	rs8029537	15	51265501	A	G	0.5571	0.0105591	0.00194585	7.24049	0.0315305	0.0315305
rs28490942	1	rs12050767	15	51265060	T	C	0.5569	0.0105586	0.00194576	7.24049	0.0314695	0.0314695
rs28490942	1	rs11636639	15	51270895	T	G	0.5541	0.0105234	0.00194454	7.20477	0.0289888	0.0289888
rs28490942	1	rs34712049	15	51267867	C	T	0.5559	0.0105276	0.00194532	7.20477	0.0289699	0.0289699
rs28490942	1	rs8039089	15	51269131	T	G	0.5567	0.0105009	0.00194568	7.16914	0.0268434	0.0268434
rs28490942	1	rs11632903	15	51272144	C	T	0.5554	0.0104978	0.0019451	7.16914	0.0266224	0.0266224
rs28490942	1	rs4774584	15	51269810	G	A	0.5549	0.0104967	0.00194488	7.16914	0.0265493	0.0265493
rs28490942	1	rs2899474	15	51269879	C	T	0.5549	0.0104967	0.00194488	7.16914	0.0265493	0.0265493
rs28490942	1	rs2414100	15	51270223	T	A	0.5558	0.0104988	0.00194528	7.16914	0.0263696	0.0263696
rs28490942	1	rs17523527	15	51261835	C	T	0.5599	0.0104802	0.00194715	7.1336	0.0252911	0.0252911
rs28490942	1	rs2414101	15	51270237	A	G	0.5558	0.0104702	0.00194528	7.1336	0.0243061	0.0243061
rs28490942	1	rs17601876	15	51261712	A	G	0.5258	0.0103048	0.0019357	6.99237	0.0213659	0.0213659
rs28490942	1	rs28674681	15	51267720	A	C	0.555	0.0104111	0.00194493	7.0628	0.0209164	0.0209164
rs28490942	1	rs4545755	15	51256847	G	A	0.5621	0.0100848	0.00194821	6.64566	0.00927216	0.00927216
rs28490942	1	rs28757201	15	51211700	G	A	0.508	0.010008	0.00193337	6.64566	0.00717202	0.00717202
rs12962403	1	rs12962403	18	672035	C	T	0.8413	-0.0148244	0.00264524	7.67932	0.175793	0.175793
rs12962403	1	rs12958458	18	671834	C	T	0.8414	-0.0148006	0.00264592	7.65322	0.1659	0.1659
rs12962403	1	rs1059393	18	672836	A	G	0.8415	-0.0147217	0.0026466	7.57522	0.14013	0.14013
rs12962403	1	rs28503425	18	660647	C	A	0.8411	-0.0147067	0.00264389	7.57522	0.139907	0.139907
rs12962403	1	rs8088781	18	666625	C	T	0.8412	-0.0146553	0.00264457	7.52345	0.124915	0.124915
rs12962403	1	rs2124616	18	661917	G	A	0.8411	-0.0146516	0.00264389	7.52345	0.124815	0.124815
rs12962403	1	rs16948305	18	668465	C	T	0.8415	-0.0146666	0.0026466	7.52345	0.124776	0.124776
rs4802297	1	rs4802297	19	38247490	C	G	0.52	0.0132297	0.00193467	11.096	0.200186	0.200186
rs4802297	1	rs11667256	19	38245164	T	A	0.523	0.0131478	0.00193517	10.9627	0.154559	0.154559
rs4802297	1	rs12976534	19	38253322	G	A	0.5205	0.0131165	0.00193475	10.9184	0.136863	0.136863
rs4802297	1	rs12610267	19	38254093	G	A	0.5212	0.0130888	0.00193486	10.8743	0.127312	0.127312
rs4802297	1	rs4803934	19	38255927	G	C	0.5216	0.0129754	0.00193493	10.6986	0.0873839	0.0873839
rs4802297	1	rs11668070	19	38258273	A	G	0.5212	0.0128896	0.00193486	10.5677	0.0655655	0.0655655
rs4802297	1	rs7247241	19	38256632	C	T	0.5212	0.0128896	0.00193486	10.5677	0.0655655	0.0655655
rs4802297	1	rs8100395	19	38256477	G	A	0.5212	0.0128896	0.00193486	10.5677	0.0655655	0.0655655
rs4802297	1	rs7250689	19	38262985	C	T	0.5222	0.0128338	0.00193503	10.481	0.054848	0.054848
rs2918306	1	rs2967676	19	8679402	A	C	0.8487	0.0158203	0.00269732	8.34807	0.0614978	0.0614978
rs2918306	1	rs2918308	19	8679648	A	C	0.8487	0.01579	0.00269732	8.31868	0.0577712	0.0577712
rs2918306	1	rs2918309	19	8679659	T	C	0.8487	0.01579	0.00269732	8.31868	0.0577712	0.0577712
rs2918306	1	rs61154119	19	8677915	T	G	0.8484	0.0157468	0.00269513	8.28935	0.0557497	0.0557497
rs2918306	1	rs7253377	19	8679751	T	G	0.8489	0.0157682	0.00269879	8.28935	0.0547995	0.0547995
rs2918306	1	rs2164983	19	8679120	C	A	0.8487	0.0157596	0.00269732	8.28935	0.0541165	0.0541165
rs2918306	1	rs2967673	19	8678537	A	C	0.8487	0.0157293	0.00269732	8.26008	0.0508499	0.0508499
rs2918306	1	rs1473281	19	8678969	C	T	0.8487	0.0157293	0.00269732	8.26008	0.0508499	0.0508499
rs2918306	1	rs2967675	19	8679223	C	T	0.8487	0.0157293	0.00269732	8.26008	0.0508499	0.0508499
rs2918306	1	rs2918301	19	8677083	C	T	0.8491	0.0157161	0.00270026	8.23085	0.0486598	0.0486598
rs2918306	1	rs2967678	19	8679934	C	T	0.8491	0.0157161	0.00270026	8.23085	0.048602	0.048602
rs2918306	1	rs11670067	19	8677808	G	A	0.8489	0.0157076	0.00269879	8.23085	0.0482254	0.0482254
rs2918306	1	rs2918307	19	8679458	A	G	0.8493	0.0157247	0.00270173	8.23085	0.0480404	0.0480404
rs2918306	1	rs2967677	19	8679457	C	T	0.8493	0.0157247	0.00270173	8.23085	0.0480404	0.0480404
rs2918306	1	rs1473280	19	8678830	G	C	0.8487	0.015699	0.00269732	8.23085	0.0477864	0.0477864
rs2918306	1	rs2967685	19	8677131	C	T	0.8491	0.0156858	0.00270026	8.20169	0.0457323	0.0457323
rs2918306	1	rs2918299	19	8677438	C	T	0.849	0.0156815	0.00269953	8.20169	0.0454115	0.0454115
rs2918306	1	rs2967684	19	8676789	G	A	0.849	0.0156815	0.00269953	8.20169	0.0454115	0.0454115
rs2918306	1	rs4499342	19	8677078	C	T	0.8492	0.0156294	0.002701	8.14351	0.0405342	0.0405342
rs5977667	1	rs5977667	X	132262038	G	A	0.711	-0.0128396	0.00213229	8.76245	0.258851	0.258851
rs5977667	1	rs1987421	X	132194809	G	A	0.6889	-0.012327	0.00208786	8.45031	0.107769	0.107769
rs5977667	1	rs5933120	X	132197564	A	G	0.6889	-0.0122698	0.00208786	8.37831	0.091966	0.091966
rs5977667	1	rs1884017	X	132120786	A	G	0.6896	-0.0119625	0.00208915	7.98797	0.0390452	0.0390452
rs5977667	1	rs2747025	X	132131995	G	A	0.6899	-0.0119085	0.00208971	7.91803	0.0334493	0.0334493
rs5977667	1	rs2811701	X	132147425	T	C	0.6899	-0.0119085	0.00208971	7.91803	0.0334245	0.0334245
rs5977667	1	rs5933079	X	132117298	C	T	0.6911	-0.0118926	0.00209195	7.88318	0.0310592	0.0310592
rs5977667	1	rs12392108	X	132180234	T	A	0.6898	-0.0118788	0.00208952	7.88318	0.0309776	0.0309776
rs5977667	1	rs2747022	X	132126844	T	C	0.6901	-0.0118533	0.00209008	7.8484	0.0287311	0.0287311
rs5977667	1	rs2747033	X	132163663	T	G	0.6899	-0.0118226	0.00208971	7.81371	0.0266247	0.0266247
rs5977667	1	rs2747030	X	132140742	A	G	0.6899	-0.0118226	0.00208971	7.81371	0.0266247	0.0266247
rs5977667	1	rs2747023	X	132127050	G	A	0.6899	-0.011794	0.00208971	7.7791	0.0246836	0.0246836
rs5977667	1	rs2811702	X	132155523	A	C	0.6899	-0.011794	0.00208971	7.7791	0.0246654	0.0246654
rs5977667	1	rs5933091	X	132144079	T	G	0.6906	-0.0117266	0.00209101	7.6892	0.0203325	0.0203325
rs5977667	1	rs5930554	X	132178061	T	C	0.6898	-0.0117183	0.00208952	7.6892	0.0202682	0.0202682
rs5977667	1	rs5930555	X	132182578	T	C	0.6898	-0.01169	0.00208952	7.65534	0.018822	0.018822
rs5977667	1	rs2999094	X	132134198	C	T	0.6899	-0.0114369	0.00208971	7.35404	0.0097502	0.0097502
rs5977667	1	rs2811700	X	132143666	A	G	0.6899	-0.0113522	0.00208971	7.255	0.00784881	0.00784881
rs5977667	1	rs5930556	X	132202401	A	G	0.7015	-0.011389	0.00211224	7.15664	0.00764737	0.00764737
rs5977667	1	rs7065789	X	132176268	T	C	0.6898	-0.0112665	0.00208952	7.15664	0.00633417	0.00633417
rs5977667	1	rs5933115	X	132181738	A	G	0.6898	-0.0112382	0.00208952	7.12401	0.00589896	0.00589896
rs5977667	1	rs6637959	X	132221265	C	T	0.7111	-0.0113542	0.00213251	6.99427	0.00515071	0.00515071
rs5977667	1	rs384647	X	132592442	T	G	0.5517	-0.0102207	0.00194354	6.83869	0.00434326	0.00434326
rs5977667	1	rs6637966	X	132237905	G	T	0.7111	-0.0112389	0.00213251	6.86575	0.00399247	0.00399247
rs5977667	1	rs5930559	X	132235916	T	C	0.7111	-0.0112389	0.00213251	6.86575	0.00399247	0.00399247
rs5977667	1	rs149062943	X	132246542	C	T	0.711	-0.0112377	0.00213229	6.86575	0.00399122	0.00399122
rs5977667	1	rs1005488	X	132256952	C	T	0.711	-0.0112377	0.00213229	6.86575	0.00399122	0.00399122
rs5977667	1	rs5975324	X	132224770	T	C	0.7111	-0.0112389	0.00213251	6.86575	0.00388662	0.00388662
rs5977667	1	rs5975325	X	132231427	A	G	0.711	-0.0112377	0.00213229	6.86575	0.00388324	0.00388324
rs5977667	1	rs5933132	X	132262484	G	A	0.7112	-0.0112112	0.00213273	6.83381	0.00372384	0.00372384
rs5977667	1	rs6634878	X	132237702	G	A	0.7111	-0.0112101	0.00213251	6.83381	0.00372247	0.00372247
rs5977667	1	rs5977670	X	132266705	A	T	0.711	-0.0112089	0.00213229	6.83381	0.0037213	0.0037213
rs5977667	1	rs5977661	X	132231235	C	T	0.711	-0.0112089	0.00213229	6.83381	0.00362088	0.00362088
rs5977667	1	rs5975326	X	132254690	A	T	0.711	-0.0111801	0.00213229	6.80195	0.00347026	0.00347026
rs5977667	1	rs6637958	X	132221086	T	C	0.7111	-0.0111813	0.00213251	6.80195	0.00337978	0.00337978
rs5977667	1	rs5977665	X	132254459	A	G	0.711	-0.0111513	0.00213229	6.77017	0.00323673	0.00323673
rs5977667	1	rs5933136	X	132269478	A	G	0.711	-0.0111513	0.00213229	6.77017	0.00323673	0.00323673
rs5977667	1	rs5933128	X	132242532	G	A	0.711	-0.0111513	0.00213229	6.77017	0.00323673	0.00323673
rs5977667	1	rs150354175	X	132285190	G	T	0.7102	-0.0111422	0.00213054	6.77017	0.00320979	0.00320979
rs5977667	1	rs5933139	X	132284758	G	A	0.7102	-0.0111422	0.00213054	6.77017	0.0032082	0.0032082
rs5977667	1	rs6529535	X	132289878	C	T	0.7102	-0.0111134	0.00213054	6.73846	0.00299438	0.00299438
rs5977667	1	rs5933138	X	132284289	A	C	0.7102	-0.0111134	0.00213054	6.73846	0.00299438	0.00299438
rs5977667	1	rs5977678	X	132293811	A	G	0.7102	-0.0111134	0.00213054	6.73846	0.00299438	0.00299438
rs5977667	1	rs6529534	X	132289716	T	C	0.7108	-0.0111202	0.00213185	6.73846	0.00298415	0.00298415
rs5977667	1	rs5977676	X	132290648	G	A	0.7102	-0.0110846	0.00213054	6.70683	0.00279424	0.00279424
rs5977667	1	rs6634885	X	132276413	T	A	0.7102	-0.0110846	0.00213054	6.70683	0.00279393	0.00279393
rs5977667	1	rs5933141	X	132294819	A	G	0.7102	-0.0110558	0.00213054	6.67528	0.00260736	0.00260736
rs5977667	1	rs377807	X	132288406	T	C	0.7102	-0.0110558	0.00213054	6.67528	0.00260736	0.00260736
rs5977667	1	rs4606223	X	132433819	T	C	0.7208	-0.0111223	0.00215459	6.61241	0.0021644	0.0021644
rs4241495	1	rs4241495	3	128392331	T	C	0.7424	0.0259411	0.00221023	31.0835	0.160033	0.160033
rs4241495	1	rs2977561	3	128387693	T	C	0.743	0.0259609	0.00221192	31.0835	0.158859	0.158859
rs4241495	1	rs7632169	3	128395744	T	C	0.7424	0.0259411	0.00221023	31.0835	0.154968	0.154968
rs4241495	1	rs2977562	3	128387424	A	G	0.7429	0.0259285	0.00221164	31.016	0.134463	0.134463
rs4241495	1	rs7373685	3	128388177	A	C	0.7432	0.0258802	0.00221248	30.8812	0.101618	0.101618
rs4241495	1	rs1625296	3	128389139	G	A	0.7428	0.0258088	0.00221135	30.7467	0.0740058	0.0740058
rs4241495	1	rs2659685	3	128403553	G	A	0.7579	0.0261104	0.00225645	30.2402	0.0195364	0.0195364
rs4241495	1	rs1702136	3	128399868	G	A	0.768	0.0266561	0.00228984	30.5936	0.0194019	0.0194019
rs4241495	1	rs760383	3	128400722	A	G	0.7673	0.0265988	0.00228744	30.5283	0.0167352	0.0167352
rs4241495	1	rs729847	3	128391927	G	A	0.7673	0.0265401	0.00228744	30.398	0.0131466	0.0131466
rs4241495	1	rs3887841	3	128391098	T	C	0.7669	0.0264656	0.00228607	30.268	0.00978325	0.00978325
rs4241495	1	rs2687729	3	128176383	A	G	0.7291	0.0253048	0.00217486	30.5636	0.00551721	0.00551721
rs4241495	1	rs2811480	3	128183248	G	T	0.7291	0.0253048	0.00217486	30.5636	0.00551721	0.00551721
rs4241495	1	rs2999052	3	128173194	T	C	0.7291	0.0252754	0.00217486	30.4948	0.00476227	0.00476227
rs4241495	1	rs2811481	3	128185653	T	C	0.7293	0.0252813	0.00217537	30.4948	0.00471158	0.00471158
rs4241495	1	rs1735538	3	128373259	A	G	0.7468	0.0257374	0.00222278	30.2783	0.00456671	0.00456671
rs4241495	1	rs1554535	3	128177143	G	A	0.7281	0.0252169	0.00217235	30.4262	0.00423912	0.00423912
rs4241495	1	rs872267	3	128169224	G	A	0.7282	0.0252198	0.0021726	30.4262	0.00420477	0.00420477
rs4241495	1	rs1735546	3	128356555	T	G	0.7463	0.0256914	0.00222133	30.2117	0.00415713	0.00415713
rs4241495	1	rs1702119	3	128375650	T	C	0.7468	0.0257082	0.00222278	30.2117	0.00397404	0.00397404
rs4241495	1	rs1702122	3	128364489	A	G	0.7467	0.0257048	0.00222249	30.2117	0.00381784	0.00381784
rs4241495	1	rs67451924	3	128148554	G	A	0.7248	0.0251222	0.0021642	30.4262	0.00369551	0.00369551
rs4241495	1	rs2955120	3	128169504	T	G	0.7281	0.0251875	0.00217235	30.3576	0.00366025	0.00366025
rs4241495	1	rs2811515	3	128186675	G	A	0.7295	0.0252284	0.00217587	30.3576	0.00351377	0.00351377
rs4241495	1	rs2811516	3	128186608	A	G	0.7294	0.0252254	0.00217562	30.3576	0.00346641	0.00346641
rs4241495	1	rs2811508	3	128201180	T	C	0.7294	0.0252254	0.00217562	30.3576	0.00346641	0.00346641
rs4241495	1	rs2492285	3	128199157	G	A	0.7294	0.0252254	0.00217562	30.3576	0.00346641	0.00346641
rs4241495	1	rs2811509	3	128197708	G	A	0.7294	0.0252254	0.00217562	30.3576	0.00346641	0.00346641
rs4241495	1	rs2811513	3	128190721	G	A	0.7294	0.0252254	0.00217562	30.3576	0.00346641	0.00346641
rs4241495	1	rs2999049	3	128159974	T	C	0.725	0.0250986	0.00216468	30.3576	0.00329057	0.00329057
rs4241495	1	rs2687720	3	128200112	C	T	0.7283	0.025164	0.00217285	30.2891	0.00310768	0.00310768
rs4241495	1	rs7355887	3	128089659	G	C	0.7243	0.0250496	0.00216298	30.2891	0.00291995	0.00291995
rs4241495	1	rs2811482	3	128186100	C	T	0.7284	0.0251375	0.0021731	30.2207	0.00267543	0.00267543
rs4241495	1	rs6414310	3	128137730	A	T	0.7245	0.0250553	0.00216346	30.2891	0.00265658	0.00265658
rs6789653	1	rs6789653	3	141432148	G	A	0.6531	0.0133685	0.00203066	10.3372	0.377989	0.377989
rs6789653	1	rs13069734	3	141429577	G	A	0.6534	0.013343	0.00203107	10.2967	0.343737	0.343737
rs6789653	1	rs6785073	3	141420488	G	A	0.6564	0.0126415	0.00203526	9.27935	0.0360759	0.0360759
rs6789653	1	rs13067032	3	141376530	A	G	0.6525	0.0125221	0.00202984	9.16294	0.0283197	0.0283197
rs6789653	1	rs9821337	3	141377343	C	G	0.6525	0.0124649	0.00202984	9.08574	0.0238612	0.0238612
rs6789653	1	rs9858603	3	141377107	A	G	0.6525	0.0124364	0.00202984	9.04727	0.0219156	0.0219156
rs6789653	1	rs13068065	3	141376882	G	A	0.6525	0.0124364	0.00202984	9.04727	0.0219089	0.0219089
rs6789653	1	rs6767899	3	141406597	T	C	0.652	0.0124322	0.00202916	9.04727	0.021727	0.021727
rs6789653	1	rs13066993	3	141411157	G	A	0.653	0.0124405	0.00203053	9.04727	0.0216456	0.0216456
rs6789653	1	rs9822327	3	141377913	C	T	0.6527	0.0124094	0.00203011	9.00889	0.0201393	0.0201393
rs6789653	1	rs35225290	3	141411993	C	T	0.6533	0.0124145	0.00203094	9.00889	0.0198948	0.0198948
rs6789653	1	rs9822195	3	141377894	C	T	0.6527	0.0123808	0.00203011	8.97059	0.018508	0.018508
rs9876206	1	rs9876206	3	169799648	C	T	0.757	-0.0162953	0.00225361	12.3185	0.108901	0.108901
rs9876206	1	rs3772190	3	169782699	G	A	0.7598	-0.0163018	0.00226253	12.2367	0.0908398	0.0908398
rs9876206	1	rs35446936	3	169768720	G	A	0.7604	-0.0162867	0.00226446	12.1958	0.0853203	0.0853203
rs9876206	1	rs12637184	3	169769649	G	A	0.7601	-0.0162797	0.00226349	12.1958	0.0845232	0.0845232
rs9876206	1	rs28626343	3	169808484	T	C	0.7601	-0.0162507	0.00226349	12.1551	0.0736203	0.0736203
rs9876206	1	rs3796145	3	169807074	A	C	0.7601	-0.0162507	0.00226349	12.1551	0.0736203	0.0736203
rs9876206	1	rs10936599	3	169774313	C	T	0.7599	-0.0162171	0.00226285	12.1144	0.0693936	0.0693936
rs9876206	1	rs3950296	3	169775495	C	G	0.7595	-0.0162079	0.00226156	12.1144	0.0690007	0.0690007
rs9876206	1	rs1317082	3	169779797	A	G	0.7596	-0.0162102	0.00226188	12.1144	0.068511	0.068511
rs9876206	1	rs10936600	3	169796797	A	T	0.7605	-0.0162262	0.00226479	12.1077	0.0671082	0.0671082
rs9876206	1	rs2293607	3	169764547	T	C	0.7604	-0.0161379	0.00226446	11.9876	0.0539843	0.0539843
rs9876206	1	rs13069553	3	169790484	A	G	0.7606	-0.0161425	0.00226511	11.9876	0.0515708	0.0515708
rs9876206	1	rs11711621	3	169806228	C	T	0.7602	-0.0161046	0.00226382	11.9477	0.0465418	0.0465418
rs9876206	1	rs7621631	3	169794357	C	A	0.7605	-0.0160829	0.00226479	11.9079	0.0428691	0.0428691
rs4141270	1	rs4141270	4	105101835	C	T	0.94068	0.0246277	0.00409174	8.75537	0.958912	0.958912
rs6842692	1	rs6842692	4	94806355	G	T	0.5411	-0.0112165	0.00193969	8.13341	0.0589902	0.0589902
rs6842692	1	rs11932119	4	94783961	G	A	0.544	-0.011222	0.00194065	8.13341	0.0569893	0.0569893
rs6842692	1	rs9307147	4	94784300	A	G	0.5436	-0.0111931	0.00194052	8.09603	0.052523	0.052523
rs6842692	1	rs6840866	4	94797635	A	G	0.5369	-0.0111459	0.00193841	8.04942	0.0455981	0.0455981
rs6842692	1	rs6840605	4	94797455	A	G	0.5367	-0.0110885	0.00193835	7.97406	0.0389865	0.0389865
rs6842692	1	rs28864517	4	94781521	T	C	0.5405	-0.0110748	0.0019395	7.94738	0.0371385	0.0371385
rs6842692	1	rs10033997	4	94781235	T	A	0.5403	-0.0110745	0.00193943	7.94738	0.036801	0.036801
rs6842692	1	rs10023740	4	94781226	A	T	0.5403	-0.0110745	0.00193943	7.94738	0.036801	0.036801
rs6842692	1	rs10016113	4	94783095	A	G	0.5405	-0.0110467	0.0019395	7.91044	0.0342119	0.0342119
rs6842692	1	rs11097440	4	94783687	G	C	0.5406	-0.0110469	0.00193953	7.91044	0.0341259	0.0341259
rs6842692	1	rs11097439	4	94783145	T	C	0.5405	-0.0110467	0.0019395	7.91044	0.0339729	0.0339729
rs6842692	1	rs11729530	4	94781950	A	G	0.5409	-0.0110193	0.00193962	7.87359	0.0319283	0.0319283
rs6842692	1	rs11733843	4	94781896	G	T	0.5411	-0.0110197	0.00193969	7.87359	0.0317449	0.0317449
rs6842692	1	rs28450092	4	94788955	T	C	0.5408	-0.010991	0.00193959	7.83683	0.0285615	0.0285615
rs6842692	1	rs6817189	4	94806268	A	G	0.5375	-0.0109291	0.00193858	7.76358	0.0250506	0.0250506
rs6842692	1	rs6532509	4	94802710	A	G	0.5325	-0.0109111	0.00193722	7.75015	0.02275	0.02275
rs6842692	1	rs11730377	4	94782180	A	C	0.5366	-0.0108153	0.00193832	7.61813	0.0174753	0.0174753
rs6842692	1	rs4699694	4	94792158	A	G	0.5384	-0.0107901	0.00193885	7.58199	0.0167225	0.0167225
rs6842692	1	rs4467574	4	94805958	A	G	0.5343	-0.0107837	0.00193769	7.58199	0.0161497	0.0161497
rs6842692	1	rs4552469	4	94787388	T	C	0.5368	-0.0107313	0.00193838	7.50997	0.0135963	0.0135963
rs6842692	1	rs4599420	4	94787410	G	A	0.5367	-0.0107031	0.00193835	7.4741	0.0125722	0.0125722
rs6842692	1	rs12509881	4	94788977	G	A	0.5372	-0.0107039	0.0019385	7.4741	0.0124573	0.0124573
rs6842692	1	rs28496184	4	94790136	G	A	0.547	-0.0107217	0.00194172	7.4741	0.0123889	0.0123889
rs6842692	1	rs10004956	4	94789243	A	G	0.5372	-0.0106758	0.0019385	7.43831	0.0114936	0.0114936
rs6842692	1	rs28551772	4	94790178	A	G	0.547	-0.0106935	0.00194172	7.43831	0.0114512	0.0114512
rs6842692	1	rs11097443	4	94844607	T	C	0.5781	0.0104189	0.00195715	6.99237	0.00436327	0.00436327
rs6842692	1	rs6831418	4	94829688	C	T	0.577	0.0103865	0.00195646	6.95729	0.00408712	0.00408712
rs6842692	1	rs1472960	4	94792861	T	A	0.5331	0.0103137	0.00193737	6.99237	0.0039277	0.0039277
rs6842692	1	rs6851643	4	94841698	G	A	0.5788	0.0103637	0.00195759	6.9223	0.003731	0.003731
rs6842692	1	rs13139046	4	94832329	A	C	0.576	0.0103257	0.00195585	6.8874	0.00361057	0.00361057
rs6842692	1	rs10005096	4	94849692	T	C	0.5786	0.0103342	0.00195746	6.8874	0.00350736	0.00350736
rs6842692	1	rs11097444	4	94844683	C	G	0.5781	0.0103326	0.00195715	6.8874	0.0034665	0.0034665
rs6842692	1	rs6828821	4	94841670	G	T	0.5788	0.0103349	0.00195759	6.8874	0.00345571	0.00345571
rs6842692	1	rs10005252	4	94849665	T	G	0.5787	0.0103058	0.00195753	6.85259	0.00326018	0.00326018
rs6842692	1	rs10005450	4	94849872	T	G	0.5787	0.0103058	0.00195753	6.85259	0.00325726	0.00325726
rs6842692	1	rs916877	4	94856341	C	T	0.579	0.0103068	0.00195771	6.85259	0.00325334	0.00325334
rs6842692	1	rs6835688	4	94844380	A	G	0.5781	0.0103038	0.00195715	6.85259	0.00321137	0.00321137
rs6842692	1	rs6851987	4	94841748	T	C	0.5781	0.0103038	0.00195715	6.85259	0.00321093	0.00321093
rs6842692	1	rs6812504	4	94844342	G	T	0.5781	0.0103038	0.00195715	6.85259	0.00320939	0.00320939
rs6842692	1	rs6843053	4	94843893	A	T	0.5782	0.0103041	0.00195721	6.85259	0.00319499	0.00319499
rs6842692	1	rs1319314	4	94855713	C	T	0.5784	0.010276	0.00195734	6.81787	0.00302304	0.00302304
rs6842692	1	rs978122	4	94855697	C	T	0.5784	0.010276	0.00195734	6.81787	0.00302304	0.00302304
rs6842692	1	rs6828950	4	94850858	T	C	0.5787	0.010277	0.00195753	6.81787	0.00301577	0.00301577
rs6842692	1	rs4538488	4	94854171	T	G	0.5786	0.0102767	0.00195746	6.81787	0.00301117	0.00301117
rs6842692	1	rs4429734	4	94854655	G	A	0.5786	0.0102767	0.00195746	6.81787	0.00301117	0.00301117
rs6842692	1	rs11726529	4	94854858	A	G	0.5786	0.0102767	0.00195746	6.81787	0.00301117	0.00301117
rs6842692	1	rs4437261	4	94854694	A	G	0.5786	0.0102767	0.00195746	6.81787	0.00301117	0.00301117
rs6842692	1	rs4254781	4	94854455	C	T	0.5786	0.0102767	0.00195746	6.81787	0.00301117	0.00301117
rs6842692	1	rs13117507	4	94850385	G	T	0.5786	0.0102767	0.00195746	6.81787	0.00301052	0.00301052
rs6842692	1	rs10027656	4	94849968	T	A	0.5786	0.0102767	0.00195746	6.81787	0.00301052	0.00301052
rs6842692	1	rs1319315	4	94855766	C	A	0.5785	0.0102763	0.0019574	6.81787	0.00300989	0.00300989
rs6842692	1	rs916878	4	94856349	C	T	0.5791	0.0102783	0.00195778	6.81787	0.00300575	0.00300575
rs6842692	1	rs13149777	4	94851867	C	A	0.5784	0.010276	0.00195734	6.81787	0.00300041	0.00300041
rs6842692	1	rs10033559	4	94851707	C	A	0.5784	0.010276	0.00195734	6.81787	0.00300041	0.00300041
rs6842692	1	rs13150342	4	94851887	A	G	0.5784	0.010276	0.00195734	6.81787	0.00300041	0.00300041
rs6842692	1	rs6816019	4	94843290	G	A	0.5778	0.010274	0.00195696	6.81787	0.00298597	0.00298597
rs6842692	1	rs13127833	4	94848542	C	G	0.5784	0.010276	0.00195734	6.81787	0.00298246	0.00298246
rs6842692	1	rs9995378	4	94846324	C	G	0.5782	0.0102754	0.00195721	6.81787	0.00298208	0.00298208
rs6842692	1	rs13151193	4	94845070	C	G	0.5782	0.0102754	0.00195721	6.81787	0.00298208	0.00298208
rs6842692	1	rs11097445	4	94845154	A	G	0.5782	0.0102754	0.00195721	6.81787	0.00298208	0.00298208
rs6842692	1	rs10017575	4	94846279	G	A	0.5782	0.0102754	0.00195721	6.81787	0.00298208	0.00298208
rs6842692	1	rs9992130	4	94845252	A	G	0.5782	0.0102754	0.00195721	6.81787	0.00298208	0.00298208
rs6842692	1	rs10003866	4	94845270	C	T	0.5782	0.0102754	0.00195721	6.81787	0.00298208	0.00298208
rs6842692	1	rs10015222	4	94846116	G	A	0.5782	0.0102754	0.00195721	6.81787	0.00298208	0.00298208
rs6842692	1	rs10004573	4	94845946	C	T	0.5782	0.0102754	0.00195721	6.81787	0.00298208	0.00298208
rs6842692	1	rs10004478	4	94845922	C	T	0.5782	0.0102754	0.00195721	6.81787	0.00298208	0.00298208
rs6842692	1	rs6817662	4	94844024	G	C	0.5781	0.010275	0.00195715	6.81787	0.00297564	0.00297564
rs6842692	1	rs6817080	4	94843550	A	G	0.5781	0.010275	0.00195715	6.81787	0.00297564	0.00297564
rs6842692	1	rs11934778	4	94843365	T	G	0.5781	0.010275	0.00195715	6.81787	0.00297564	0.00297564
rs6842692	1	rs10004286	4	94824622	G	T	0.5787	0.010277	0.00195753	6.81787	0.00296671	0.00296671
rs6842692	1	rs7663374	4	94831897	A	G	0.5762	0.0102401	0.00195597	6.78325	0.00285413	0.00285413
rs6842692	1	rs7676033	4	94856676	G	A	0.5789	0.0102489	0.00195765	6.78325	0.002841	0.002841
rs6842692	1	rs6829477	4	94841975	C	T	0.5773	0.0102436	0.00195665	6.78325	0.00282913	0.00282913
rs6842692	1	rs4364269	4	94854378	T	C	0.578	0.0102459	0.00195708	6.78325	0.00282464	0.00282464
rs6842692	1	rs6854743	4	94850852	C	T	0.5787	0.0102482	0.00195753	6.78325	0.00279488	0.00279488
rs6842692	1	rs1544393	4	94854243	A	G	0.5786	0.0102479	0.00195746	6.78325	0.00279063	0.00279063
rs6842692	1	rs4361394	4	94853554	G	A	0.5786	0.0102479	0.00195746	6.78325	0.00279063	0.00279063
rs6842692	1	rs4256228	4	94854825	C	T	0.5786	0.0102479	0.00195746	6.78325	0.00279063	0.00279063
rs6842692	1	rs2865413	4	94852284	T	C	0.5786	0.0102479	0.00195746	6.78325	0.00279003	0.00279003
rs6842692	1	rs6828354	4	94850676	G	A	0.5786	0.0102479	0.00195746	6.78325	0.00279003	0.00279003
rs6842692	1	rs6828538	4	94850696	A	C	0.5786	0.0102479	0.00195746	6.78325	0.00279003	0.00279003
rs6842692	1	rs1544386	4	94852325	C	A	0.5786	0.0102479	0.00195746	6.78325	0.00279003	0.00279003
rs6842692	1	rs1319316	4	94855884	A	G	0.5785	0.0102476	0.0019574	6.78325	0.00278945	0.00278945
rs6842692	1	rs916876	4	94856269	A	G	0.5787	0.0102482	0.00195753	6.78325	0.0027843	0.0027843
rs6842692	1	rs13149762	4	94851801	T	C	0.5784	0.0102472	0.00195734	6.78325	0.00278069	0.00278069
rs6842692	1	rs7691832	4	94846759	T	C	0.5781	0.0102462	0.00195715	6.78325	0.00277748	0.00277748
rs6842692	1	rs6532512	4	94847116	G	A	0.5781	0.0102462	0.00195715	6.78325	0.00277748	0.00277748
rs6842692	1	rs10010959	4	94848012	A	T	0.5784	0.0102472	0.00195734	6.78325	0.0027761	0.0027761
rs6842692	1	rs7692197	4	94846830	A	G	0.5781	0.0102462	0.00195715	6.78325	0.00277578	0.00277578
rs6842692	1	rs6848017	4	94853187	G	A	0.578	0.0102459	0.00195708	6.78325	0.00277462	0.00277462
rs6842692	1	rs13127842	4	94848652	A	C	0.5784	0.0102472	0.00195734	6.78325	0.00277356	0.00277356
rs6842692	1	rs10212893	4	94848835	C	G	0.5784	0.0102472	0.00195734	6.78325	0.00277184	0.00277184
rs6842692	1	rs6857888	4	94842170	A	G	0.5782	0.0102466	0.00195721	6.78325	0.00276618	0.00276618
rs6842692	1	rs13127197	4	94848471	G	A	0.5784	0.0102472	0.00195734	6.78325	0.0027641	0.0027641
rs6842692	1	rs9307148	4	94847715	G	A	0.5784	0.0102472	0.00195734	6.78325	0.0027641	0.0027641
rs6842692	1	rs2865412	4	94853210	G	A	0.5778	0.0102453	0.00195696	6.78325	0.00276398	0.00276398
rs6842692	1	rs10014945	4	94845800	G	A	0.5782	0.0102466	0.00195721	6.78325	0.00276375	0.00276375
rs6842692	1	rs2903003	4	94853211	T	C	0.5778	0.0102453	0.00195696	6.78325	0.00276229	0.00276229
rs1379552	1	rs1379552	5	111643461	T	C	0.7646	0.0137823	0.00227829	8.83743	0.89646	0.89646
rs1379552	1	rs1379553	5	111643419	A	G	0.79	0.0130518	0.00237305	7.42046	0.0593511	0.0593511
rs2242652	1	rs2242652	5	1279913	G	A	0.8099	0.0196766	0.00246333	14.8621	0.85956	0.85956
rs2242652	1	rs10069690	5	1279675	C	T	0.7458	0.0168711	0.00221989	13.5285	0.136164	0.136164
rs62375243	1	rs62375243	5	133097605	G	A	0.7471	-0.0128786	0.00222365	8.15682	0.48411	0.48411
rs62375243	1	rs6896107	5	133044624	T	C	0.7448	-0.0126555	0.00221702	7.94276	0.308015	0.308015
rs62375243	1	rs62375250	5	133108018	T	C	0.7449	-0.0108562	0.00221731	6.00986	0.00453846	0.00453846
rs62375243	1	rs62375244	5	133100527	C	T	0.7449	-0.0108562	0.00221731	6.00986	0.00453152	0.00453152
rs62375243	1	rs12108720	5	133110019	C	G	0.7454	-0.0108632	0.00221874	6.00986	0.00444671	0.00444671
rs62375243	1	rs11745702	5	133108609	T	C	0.7456	-0.0108372	0.00221931	5.98121	0.00426101	0.00426101
rs62375243	1	rs4705990	5	133067741	A	G	0.7432	-0.0107751	0.00221248	5.95263	0.00400297	0.00400297
rs62375243	1	rs62375245	5	133102666	C	T	0.7449	-0.0107986	0.00221731	5.95263	0.004002	0.004002
rs62375243	1	rs28548389	5	133100700	C	A	0.7432	-0.0107463	0.00221248	5.92412	0.00376923	0.00376923
rs62375243	1	rs4367292	5	133099880	C	T	0.7432	-0.0107463	0.00221248	5.92412	0.00376923	0.00376923
rs62375243	1	rs10043154	5	133056009	T	C	0.7432	-0.0107463	0.00221248	5.92412	0.00376276	0.00376276
rs62375243	1	rs6596098	5	133067649	C	T	0.7432	-0.0107463	0.00221248	5.92412	0.00376276	0.00376276
rs62375243	1	rs6866500	5	133066038	G	A	0.7432	-0.0107463	0.00221248	5.92412	0.00376276	0.00376276
rs62375243	1	rs6596099	5	133067667	T	A	0.7432	-0.0107463	0.00221248	5.92412	0.00376276	0.00376276
rs62375243	1	rs4321746	5	133068471	A	T	0.7432	-0.0107463	0.00221248	5.92412	0.00376276	0.00376276
rs62375243	1	rs6892902	5	133075739	G	A	0.7432	-0.0107463	0.00221248	5.92412	0.00376276	0.00376276
rs62375243	1	rs6897211	5	133072939	T	C	0.7432	-0.0107463	0.00221248	5.92412	0.00376073	0.00376073
rs62375243	1	rs6596097	5	133056701	A	G	0.7432	-0.0107176	0.00221248	5.89568	0.00354043	0.00354043
rs62375243	1	rs62375207	5	133060440	A	G	0.7432	-0.0107176	0.00221248	5.89568	0.00354043	0.00354043
rs62375243	1	rs11747722	5	133045925	T	C	0.7432	-0.0107176	0.00221248	5.89568	0.00353994	0.00353994
rs62375243	1	rs6874265	5	133055060	G	T	0.7433	-0.010719	0.00221276	5.89568	0.00353834	0.00353834
rs62375243	1	rs73272725	5	133094462	G	A	0.7447	-0.0107382	0.00221673	5.89568	0.00353464	0.00353464
rs62375243	1	rs62375248	5	133107369	T	A	0.7432	-0.0106889	0.00221248	5.86731	0.00333774	0.00333774
rs62375243	1	rs3088225	5	133051568	A	G	0.7432	-0.0106889	0.00221248	5.86731	0.00332859	0.00332859
rs62375243	1	rs57060554	5	133068195	A	G	0.7448	-0.0107108	0.00221702	5.86731	0.00332764	0.00332764
rs62375243	1	rs56121115	5	133073382	A	G	0.7448	-0.0107108	0.00221702	5.86731	0.00332764	0.00332764
rs62375243	1	rs62375247	5	133103336	C	T	0.7449	-0.0107122	0.00221731	5.86731	0.00332554	0.00332554
rs62375243	1	rs62375246	5	133103318	T	A	0.7447	-0.0107094	0.00221673	5.86731	0.00332362	0.00332362
rs62375243	1	rs10463900	5	133098957	G	C	0.7447	-0.0107094	0.00221673	5.86731	0.00332362	0.00332362
rs62375243	1	rs55800184	5	133095000	G	A	0.7447	-0.0107094	0.00221673	5.86731	0.00332362	0.00332362
rs62375243	1	rs14355	5	133104593	C	G	0.7447	-0.0107094	0.00221673	5.86731	0.00332362	0.00332362
rs62375243	1	rs62374461	5	133110068	A	G	0.7452	-0.0107163	0.00221816	5.86731	0.00332253	0.00332253
rs62375243	1	rs76495289	5	133083282	A	T	0.745	-0.0106848	0.00221759	5.83901	0.00313047	0.00313047
rs62375243	1	rs67394705	5	133107563	G	C	0.7446	-0.0106793	0.00221645	5.83901	0.00312686	0.00312686
rs62375243	1	rs62375204	5	133055770	C	T	0.7447	-0.0106806	0.00221673	5.83901	0.00312652	0.00312652
rs62375243	1	rs4705989	5	133061278	A	G	0.7445	-0.0106203	0.00221616	5.78263	0.00277515	0.00277515
rs62375243	1	rs57079115	5	133046580	C	T	0.7446	-0.0106217	0.00221645	5.78263	0.00277048	0.00277048
rs62375243	1	rs7712181	5	133050549	T	C	0.7446	-0.0106217	0.00221645	5.78263	0.00276229	0.00276229
rs62375243	1	rs7712182	5	133050550	T	A	0.7446	-0.0106217	0.00221645	5.78263	0.00276229	0.00276229
rs62375243	1	rs7715447	5	133045039	C	A	0.7446	-0.0105929	0.00221645	5.75455	0.00260675	0.00260675
rs62375243	1	rs6596102	5	133079877	A	G	0.7446	-0.0105929	0.00221645	5.75455	0.00260412	0.00260412
rs62375243	1	rs62375215	5	133069945	C	G	0.7446	-0.0105929	0.00221645	5.75455	0.00260412	0.00260412
rs62375243	1	rs76836760	5	133052376	T	G	0.7445	-0.0105915	0.00221616	5.75455	0.00260284	0.00260284
rs62375243	1	rs67476324	5	133046088	T	C	0.7445	-0.0105915	0.00221616	5.75455	0.00260284	0.00260284
rs62375243	1	rs62375234	5	133073958	C	T	0.7447	-0.0105943	0.00221673	5.75455	0.00260272	0.00260272
rs62375243	1	rs66827546	5	133053268	G	A	0.7458	-0.0105805	0.00221989	5.72653	0.00243559	0.00243559
rs62375243	1	rs55914434	5	133059845	T	G	0.7445	-0.010534	0.00221616	5.69859	0.00231282	0.00231282
rs62375243	1	rs62381946	5	133039743	A	T	0.7437	-0.0105232	0.00221389	5.69859	0.00231133	0.00231133
rs62375243	1	rs4705987	5	133041218	A	G	0.7437	-0.0104944	0.00221389	5.67072	0.00217794	0.00217794
rs62375243	1	rs58821592	5	133064252	C	T	0.7445	-0.0105052	0.00221616	5.67072	0.00217722	0.00217722

### Sheet: ST3
Supplementary Table 3: Seven Finemapped GWAS meta-analysis SNPs from SuSiEx that have been identified by SNP Nexus as either amino acid altering or synonymous.
SNP	CHR	POS	REF	ALT	SIFT	PolyPhen
rs72878024	11	199492	G	A	SIFT=Tolerated(ENST00000325113:ODF3:G/A:A220T:0.150)	POLYP=Probably Damaging(ENST00000325113:ODF3:G/A:A220T:0.996)
rs2277339	12	57146069	T	G	SIFT=Deleterious(ENST00000550770:PRIM1:T/G:D5A:0.000);Deleterious(ENST00000338193:PRIM1:T/G:D5A:0.000);Deleterious(ENST00000552590:PRIM1:T/G:D5A:0.020);Deleterious(ENST00000552590:PRIM1:T/G:D5A:0.020)	POLYP=Possibly Damaging(ENST00000550770:PRIM1:T/G:D5A:0.766);Possibly Damaging(ENST00000338193:PRIM1:T/G:D5A:0.782);Possibly Damaging(ENST00000552590:PRIM1:T/G:D5A:0.757);Possibly Damaging(ENST00000552590:PRIM1:T/G:D5A:0.757)
rs10936600	3	169514585	A	T	SIFT=Deleterious(ENST00000316515:LRRC34:A/T:L241I:0.000);Deleterious(ENST00000446859:LRRC34:A/T:L286I:0.000);Deleterious(ENST00000522526:LRRC34:A/T:L254I:0.000);Deleterious(ENST00000522830:LRRC34:A/T:L225I:0.030);Deleterious - Low Confidence(ENST00000528597:LRRC34:A/T:L35I:0.000)	POLYP=Probably Damaging(ENST00000316515:LRRC34:A/T:L241I:0.994);Probably Damaging(ENST00000446859:LRRC34:A/T:L286I:0.992);Possibly Damaging(ENST00000522526:LRRC34:A/T:L254I:0.725);Probably Damaging(ENST00000522830:LRRC34:A/T:L225I:0.969);Probably Damaging(ENST00000528597:LRRC34:A/T:L35I:0.926)
rs10936599	3	169492101	C	T	Synonymous
rs17109674	10	95791763	G	A	Synonymous
rs17109671	10	95791613	T	C	Synonymous
rs1801516	11	108175462	G	A	SIFT=Tolerated(ENST00000278616:ATM:G/A:D1853N:0.080);Tolerated(ENST00000452508:ATM:G/A:D1853N:0.080);Tolerated - Low Confidence(ENST00000529588:ATM:G/A:D24N:0.060);Tolerated - Low Confidence(ENST00000529588:ATM:G/A:D24N:0.060)	POLYP=Benign(ENST00000278616:ATM:G/A:D1853N:0.015);Benign(ENST00000452508:ATM:G/A:D1853N:0.015);Benign(ENST00000529588:ATM:G/A:D24N:0.278);Benign(ENST00000529588:ATM:G/A:D24N:0.278)

### Sheet: ST4
Supplementary Table 4: Genes prioritised through a combination of methods, including transcriptome-wide association studies TWAS, Multi-marker Analysis of GenoMic Annotation (MAGMA) and intersecting candidate causal variants (Supplementary Table 2) with chromatin contact peaks derived from HiChIP.
TWAS	MAGMA	HiChIP	TWAS/MAGMA	TWAS/HiChip	MAGMA/HiChip	All
ABO	ANO1	AFF4	IGF2BP2	STN1	BMPR1B	ACTRT3
ACAT1	CYP19A1	ANO9	LRRC34	C11orf65	MBNL3	BET1L
ADCY3	CYP2C18	ARHGAP26-AS1	MRPL55	-	ODF3 (CIMAP1A )	EEFSEC		Total MAGMA	32
AKAP11	GREB1	ATM	NOC3L	-	RIN3	HSPA4		Total TWAS	85
ARF1	HMGA1	ATP1B3	SEC61A1	-	SPINT2	MYNN		Total HiChIP	92
BRMS1	LRRC31	B4GALNT4	TMEM135	-	RIC8A	NREP
NTPCR	LRRIQ4	C19orf33	-	-	-	PLCE1
TRAF3IP2-AS1	PLAC1	C5orf15	-	-	-	PPP1R14A
CAB39L	RSPO3	CATSPERG	-	-	-	RUVBL1
CAPG	TERT	CCHCR1	-	-	-	ZBTB38
CCDC62	-	CFAP58	-	-	-	-
CCDC86	-	CPSF2	-	-	-	-
CCDC91-AS1(ENSG00000247934.4)	-	DDX10	-	-	-	-
CDT1	-	DPF1	-	-	-	-
COLEC12	-	ENOSF1	-	-	-	-
COPG1	-	EXPH5	-	-	-	-
CYP11B1	-	GATA2	-	-	-	-
ESR1	-	GK5	-	-	-	-
GUK1	-	GLDN	-	-	-	-
HNRNPM	-	GOLIM4	-	-	-	-
JMJD4	-	GPR182	-	-	-	-
JRK	-	GSTO1	-	-	-	-
KPNB1	-	GSTO2	-	-	-	-
LINC02086	-	HRAS	-	-	-	-
lnc-ZNF169-7:8(ENSG00000269946.1)	-	IFITM1	-	-	-	-
LRRC34-AS1(ENSG00000270096.1)	-	IFITM2	-	-	-	-
MCM6	-	IFITM3	-	-	-	-
METTL8	-	IFITM5	-	-	-	-
MGLL	-	ITPRIP	-	-	-	-
MOK	-	KCNK6	-	-	-	-
MRPL10	-	LMNTD2	-	-	-	-
MTAP	-	LMNTD2-AS1	-	-	-	-
MVD	-	LRP1	-	-	-	-
MYBBP1A	-	LRRC56	-	-	-	-
NCCRP1	-	MECOM	-	-	-	-
NEURL1	-	MIR936	-	-	-	-
OBSCN-AS1	-	NDUFB1	-	-	-	-
OSBPL7	-	NLRP6	-	-	-	-
PARPBP	-	NPAT	-	-	-	-
PENK-AS1	-	PGGHG	-	-	-	-
PHC3	-	PKP3	-	-	-	-
PHF11	-	PLCE1-AS1	-	-	-	-
PNPO	-	POGLUT3	-	-	-	-
PRXL2C	-	POU5F1	-	-	-	-
RAB4B	-	PRIM1	-	-	-	-
RETREG3	-	PSMD13	-	-	-	-
SELENOT	-	PSMD8	-	-	-	-
SENP2	-	PSORS1C3	-	-	-	-
SP2	-	PTDSS2	-	-	-	-
SP2-DT	-	PXYLP1	-	-	-	-
SP6	-	RAP2C	-	-	-	-
STAT5A	-	RASA2	-	-	-	-
TAF2	-	RASSF7	-	-	-	-
TBC1D12	-	RIC8A	-	-	-	-
TEFM	-	RNH1	-	-	-	-
TLK1	-	SCGB1C1	-	-	-	-
TNFAIP8L3	-	SDR9C7	-	-	-	-
TP53I13	-	SEC62	-	-	-	-
TRPS1	-	SFR1	-	-	-	-
TTC28-AS1	-	SIGIRR	-	-	-	-
ZFPM1	-	SIPA1L3	-	-	-	-
ZNF132	-	SIRT3	-	-	-	-
ZNF274	-	SLC25A36	-	-	-	-
ZNF367	-	SLK	-	-	-	-
ZNF470	-	SPINT2	-	-	-	-
ZNF584	-	STAT6	-	-	-	-
ZNRD2-DT	-	TCF19	-	-	-	-
-	-	TUBB	-	-	-	-
-	-	TYMS	-	-	-	-
-	-	TYMSOS	-	-	-	-
-	-	VDAC1	-	-	-	-
-	-	YIF1B	-	-	-	-
-	-	ZBTB39	-	-	-	-
-	-	ZCCHC10	-	-	-	-

### Sheet: ST5
Supplementary Table 5: Fusion (TWAS) results of using the FGT polyp GWAS meta-analysis. Columns include: gene identifier (ID), tissue type (TISSUE) the TWAS used 7 eQTL tissue types, chromsome (CHR), gene start (P0 and end (P1), rsID of the most significant GWAS SNP in locus (BEST.GWAS.ID), Z-score of the most significant GWAS SNP in locus (BEST.GWAS.Z).
ID	TISSUE	CHR	P0	P1	BEST.GWAS.ID	BEST.GWAS.Z
ABO	Vagina;EBV_TL	9	133275213	133275214	rs495828	4.683
ACAT1	sCCA_v8_2	11	108121750	108121751	rs4754317	-5.6
ACTRT3	sCCA_v8_1	3	169769647	169769648	rs3796145	-7.18
ADCY3	EBV_TL	2	24919838	24919839	rs7594432	4.15
AKAP11	sCCA_v8_1;sCCA_v8_2	13	42272152	42272153	rs9594724	3.6
ARF1	sCCA_v8_2	1	228082659	228082660	rs1620734	-4.21
BET1L	sCCA_v8_3	11	207427	207428	rs11246045	-7.38
BRMS1	sCCA_v8_3	11	66345124	66345125	rs593525	3.26
C11orf65	sCCA_v8_3	11	108467530	108467531	rs4754317	-5.6
C6orf3	Whole_Blood	6	111921078	111923498	rs190246	2.94
CAB39L	sCCA_v8_3	13	49444125	49444126	rs2247119	4.77
CAPG	sCCA_v8_3	2	85418431	85418432	rs12465686	-4.33
CCDC62	sCCA_v8_2	12	122774326	122774327	rs7964876	-3.45
CCDC86	sCCA_v8_2	11	60842070	60842071	rs530880	-3.27
CDT1	sCCA_v8_3	16	88803212	88803213	rs12445547	4.34
COLEC12	EBV_TL	18	500721	500722	rs16948305	-5.54
COPG1	sCCA_v8_2	3	129249605	129249606	rs6439167	-4.52
CYP11B1	sCCA_v8_2	8	142879845	142879846	rs3753123	-4.38
EEFSEC	sCCA_v8_1;sCCA_v8_2;sCCA_v8_3	3	128246835	128246836	rs4241495	11.74
CCDC91-AS1(ENSG00000247934.4)	Uterus;sCCA_v8_1;sCCA_v8_2;sCCA_v8_3	12	28190737	28190738	rs4931078	4.51
lnc-ZNF169-7:8(ENSG00000269946.1)	sCCA_v8_2	9	94166288	94166289	rs3909252	-4.25
LRRC34-AS1(ENSG00000270096.1)	sCCA_v8_1	3	169794961	169794962	rs3796145	-7.18
ENSG00000270110.1	Vagina	1	228302997	228302998	rs1620734	-4.21
ESR1	sCCA_v8_2	6	151656690	151656691	rs6899458	5.26
GUK1	sCCA_v8_2	1	228139961	228139962	rs1620734	-4.21
HNRNPM	sCCA_v8_2	19	8455404	8455405	rs7253377	5.84
HSPA4	sCCA_v8_1	5	133051961	133051962	rs4705990	-4.87
IGF2BP2	sCCA_v8_1	3	185825055	185825056	rs7646518	5.38
JMJD4	sCCA_v8_2	1	227734815	227734816	rs1620734	-4.21
JRK	sCCA_v8_3	8	142681919	142681920	rs3753123	-4.38
KPNB1	sCCA_v8_3	17	47649475	47649476	rs7350950	4.23
LINC02086	EBV_TL	17	48652388	48652389	rs6504108	-4.23
LRRC34	sCCA_v8_1	3	169812985	169812986	rs3796145	-7.18
MCM6	sCCA_v8_1;sCCA_v8_2;sCCA_v8_3	2	135876425	135876426	rs16832624	-3.82
METTL8	sCCA_v8_3	2	171434108	171434109	rs10171850	-4.54
MGLL	sCCA_v8_1;sCCA_v8_2	3	127823249	127823250	rs2687729	11.64
MOK	sCCA_v8_2	14	102305199	102305200	rs7157967	3.5
MRPL10	sCCA_v8_3	17	47831533	47831534	rs7350950	4.23
MRPL55	Uterus;sCCA_v8_1;sCCA_v8_3	1	228109311	228109312	rs1620734	-4.21
MTAP	Vagina;sCCA_v8_1;sCCA_v8_3	9	21802542	21802543	rs4364717	4.544
MVD	sCCA_v8_2	16	88663160	88663161	rs12445547	4.34
MYBBP1A	sCCA_v8_1	17	4555630	4555631	rs1038121	-4.55
MYNN	sCCA_v8_1	3	169772830	169772831	rs3796145	-7.18
NCCRP1	sCCA_v8_1	19	39196960	39196961	rs12610093	-4.36
NEURL1	sCCA_v8_3	10	103493978	103493979	rs2487999	5.44
NOC3L	Uterus;sCCA_v8_1;sCCA_v8_2;sCCA_v8_3	10	94362958	94362959	rs12258052	6.85
NREP	Vagina;sCCA_v8_1;sCCA_v8_2	5	111997463	111997464	rs1379552	6.05
OSBPL7	sCCA_v8_3	17	47821833	47821834	rs7350950	4.23
PARPBP	sCCA_v8_3	12	102120184	102120185	rs10860887	4.13
PENK-AS1	Ovary	8	56446030	56446031	rs16921032	-4.48
PHC3	sCCA_v8_3	3	170181748	170181749	rs3796145	-7.18
PHF11	sCCA_v8_1	13	49495664	49495665	rs2247119	4.77
PLCE1	Ovary;sCCA_v8_1;sCCA_v8_3	10	94030811	94030812	rs12258052	6.85
PNPO	Whole_Blood	17	46018872	46025654	rs7350950	4.23
PPP1R14A	Uterus;Vagina;sCCA_v8_1;sCCA_v8_2;sCCA_v8_3	19	38256590	38256591	rs12976534	6.78
PRXL2C	sCCA_v8_1	9	96655302	96655303	rs10122517	4.235
RAB4B	sCCA_v8_1	19	40778215	40778216	rs11672651	3.51
RETREG3	sCCA_v8_3	17	42609674	42609675	rs12325861	-4.42
RUVBL1	sCCA_v8_1;sCCA_v8_2;sCCA_v8_3	3	128153913	128153914	rs4241495	11.74
SEC61A1	sCCA_v8_1;sCCA_v8_3	3	128051640	128051641	rs4241495	11.74
SELENOT	sCCA_v8_2	3	150602874	150602875	rs2626	-4.23
SENP2	sCCA_v8_2	3	185582495	185582496	rs7646518	5.38
SP2	sCCA_v8_3	17	47896149	47896150	rs7350950	4.23
SP2-DT	Vagina	17	47895811	47895812	rs7350950	4.23
SP6	Vagina	17	47855873	47855874	rs7350950	4.23
STAT5A	sCCA_v8_2	17	42287546	42287547	rs12325861	-4.42
STN1	sCCA_v8_1;sCCA_v8_2;sCCA_v8_3	10	103918204	103918205	rs805705	6.08
TAF2	Whole_Blood	8	120743015	120845103	rs7012790	3.37
TBC1D12	sCCA_v8_1;sCCA_v8_2	10	94402503	94402504	rs12258052	6.85
TEFM	sCCA_v8_2	17	30906819	30906820	rs35958868	-4.08
TLK1	sCCA_v8_1	2	171231313	171231314	rs10171850	-4.54
TMEM135	sCCA_v8_2	11	87037843	87037844	rs552521	-5.15
TNFAIP8L3	sCCA_v8_2	15	51105275	51105276	rs8042086	5.46
TP53I13	EBV_TL	17	29566051	29566052	rs12946125	-3.48
TRPS1	sCCA_v8_2	8	115809672	115809673	rs813890	8.51
TTC28-AS1	Uterus;Ovary	22	27919375	27919376	rs138685	-4.28
ZBTB38	sCCA_v8_1;sCCA_v8_2;sCCA_v8_3	3	141324212	141324213	rs6785073	6.21
ZFPM1	sCCA_v8_1	16	88453316	88453317	rs12445547	4.34
ZNF132	Uterus;Ovary;Vagina;sCCA_v8_2	19	58440221	58440222	rs1122955	4.15
ZNF274	sCCA_v8_2	19	58183028	58183029	rs1122955	4.15
ZNF367	sCCA_v8_1	9	96418328	96418329	rs10122517	4.235
ZNF470	sCCA_v8_2	19	56567510	56567511	rs10419939	-3.71
ZNF584	Uterus;Vagina;sCCA_v8_1;sCCA_v8_3;Whole_Blood	19	58401503	58401504	rs1122955	4.15
ZNRD2-DT	Uterus	11	65570422	65570423	rs593525	3.26

### Sheet: ST6
Supplementary Table 6: Functional gene enrichment results from TopFunn. The table shows the enrichment category (Category), term identifier (ID), term name (Name), and source database (Source). Statistical significance is reported as an uncorrected p-value and three corrected q-values: Bonferroni, Benjamini & Hochberg FDR (B&H), and Benjamini & Yekutieli FDR (B&Y). Also shown are the number of queries gene annotated to each term (Hit Count in Query List and Hit Count in Genome), and the specific query genes driving each enrichment (Hit in Query List).
Category	ID	Name	Source	p-value	q-value Bonferroni	q-value FDR B&H	q-value FDR B&Y	Hit Count in Query List	Hit Count in Genome	Hit in Query List
Coexpression	MM982	GRAESSMANN_RESPONSE_TO_MC_AND_DOXORUBICIN_DN	M2:CGP: Chemical and Genetic Perturbations	0.0004761	1	0.03554	0.3382	15	793	CYP2C18,PTDSS2,MYNN,SFR1,STAT5A,DDX10,TYMS,RAB4B,TP53I13,HSPA4,KPNB1,MYBBP1A,TUBB,TEFM,MTAP
Coexpression	MM980	GRAESSMANN_APOPTOSIS_BY_DOXORUBICIN_DN	M2:CGP: Chemical and Genetic Perturbations	3.278e-06	0.02498	0.004163	0.03961	31	1816	SLK,CYP2C18,TRPS1,TMEM135,PTDSS2,MYNN,ZFPM1,SFR1,CHML,NREP,STAT5A,STAT6,DDX10,TYMS,RAB4B,GOLIM4,TP53I13,CAB39L,HSPA4,PRXL2C,KPNB1,MYBBP1A,TCF19,TTC28,TUBB,TEFM,IGF2BP2,MTAP,CHEK2,ATM,PLCE1
Coexpression	MM634	WANG_TARGETS_OF_MLL_CBP_FUSION_DN	M2:CGP: Chemical and Genetic Perturbations	0.000274	1	0.03423	0.3257	4	45	RIC8A,CCDC86,VDAC1,KPNB1
Coexpression	MM3843	TABULA_MURIS_SENIS_SPLEEN_PROERYTHROBLAST_AGEING	M8: Cell Type Signature	0.0004321	1	0.03554	0.3382	19	1144	SELENOT,ACAT1,RPN1,HNRNPM,PSMD8,PSMD13,SFR1,RAB4B,SEC61A1,HSPA4,VDAC1,TRA2B,CAPG,TUBB,IFITM1,YIF1B,RNH1,GUK1,SEC62
Coexpression	MM19474	CUI_T_CELL_GD_IL1A_RESPONSE_UP	M7: Immunologic Signature	0.0005485	1	0.03634	0.3458	12	554	RPN1,STAT5A,DDX10,CPSF2,GSTO1,CCDC86,HSPA4,KPNB1,MYBBP1A,NOC3L,IFITM2,RUVBL1
Coexpression	MM19357	CUI_T_CELL_CD8_IL2_RESPONSE_UP	M7: Immunologic Signature	0.0003691	1	0.03554	0.3382	14	690	RPN1,HNRNPM,MCM6,SEC61A1,CCDC86,HSPA4,VDAC1,KPNB1,MYBBP1A,RASA2,CAPG,TUBB,MTAP,RUVBL1
Coexpression	MM19042	CUI_NK_CELL_IL4_RESPONSE_UP	M7: Immunologic Signature	1.21e-05	0.09217	0.006609	0.06289	13	433	ACAT1,RPN1,ARHGAP26,PSMD13,CLPTM1L,GSTO1,CCDC86,HSPA4,POLE3,YIF1B,MTAP,RUVBL1,GUK1
Coexpression	MM19008	CUI_NK_CELL_IL15_RESPONSE_UP	M7: Immunologic Signature	0.0007871	1	0.04737	0.4507	15	833	RPN1,HNRNPM,DDX10,CLPTM1L,IFITM3,HRAS,GSTO1,HSPA4,MYBBP1A,CAPG,NOC3L,IFITM1,POLE3,ARF1,RUVBL1
Coexpression	MM18472	CUI_CDC2_IL13_RESPONSE_UP	M7: Immunologic Signature	0.0003647	1	0.03554	0.3382	9	312	ACAT1,RPN1,PPP1R14A,CLPTM1L,CCDC86,MYBBP1A,ARF1,SPINT2,RUVBL1
Coexpression	MM18457	CUI_CDC2_IFNE_RESPONSE_UP	M7: Immunologic Signature	0.0004497	1	0.03554	0.3382	5	91	PPP1R14A,IFITM3,IFITM1,IFITM2,PHF11
Domain	IPR007593	CD225/Dispanin_fam	InterPro	4.547e-06	0.004461	0.00223	0.01665	4	13	IFITM5,IFITM3,IFITM1,IFITM2
Domain	PF04505	CD225	Pfam	4.547e-06	0.004461	0.00223	0.01665	4	13	IFITM5,IFITM3,IFITM1,IFITM2
Domain	IPR005442	GST_omega	InterPro	8.333e-05	0.08175	0.02725	0.2035	2	2	GSTO2,GSTO1
Coexpression	MM18365	CUI_CDC1_IL1B_RESPONSE_UP	M7: Immunologic Signature	0.0004481	1	0.03554	0.3382	9	321	RIN3,ARHGAP26,SIPA1L3,IFITM3,CCDC86,RASA2,IFITM1,IFITM2,ATP1B3
Pubmed	21460842	A genome-wide association study identifies three loci associated with susceptibility to uterine fibroids.	Pubmed	1.653e-12	4.876e-08	4.876e-08	5.299e-07	6	9	SLK,BET1L,CIMAP1A,STN1,RIC8A,SIRT3
Pubmed	18505827	Normal germ line establishment in mice carrying a deletion of the Ifitm/Fragilis gene family cluster.	Pubmed	8.082e-11	2.384e-06	1.192e-06	1.296e-05	5	7	IFITM5,IFITM3,IFITM1,POU5F1,IFITM2
Pubmed	20064371	The IFITM proteins mediate cellular resistance to influenza A H1N1 virus, West Nile virus, and dengue virus.	Pubmed	3.742e-09	0.0001104	2.208e-05	0.00024	4	5	IFITM5,IFITM3,IFITM1,IFITM2
Pubmed	14516695	Developmentally regulated expression of mil-1 and mil-2, mouse interferon-induced transmembrane protein like genes, during formation and differentiation of primordial germ cells.	Pubmed	3.742e-09	0.0001104	2.208e-05	0.00024	4	5	IFITM3,IFITM1,POU5F1,IFITM2
Pubmed	12659663	The fragilis interferon-inducible gene family of transmembrane proteins is associated with germ cell specification in mice.	Pubmed	3.742e-09	0.0001104	2.208e-05	0.00024	4	5	IFITM5,IFITM3,IFITM1,IFITM2
Pubmed	19322201	Ubiquitin-mediated proteolysis of HuR by heat shock.	Pubmed	1.694e-08	0.0004998	8.33e-05	0.0009054	29	1671	SELENOT,RPN1,EXPH5,SIPA1L3,GATA2,MECOM,MYNN,NREP,C5orf15,RETREG3,TLK1,ZBTB39,NFIA,GOLIM4,TAF2,CPSF2,PRXL2C,KPNB1,TUBB,GK5,NCCRP1,PNPO,IGF2BP2,MTAP,NEURL1,CHEK2,SENP2,ATM,RAP2C
Pubmed	24026423	A genome- and phenome-wide association study to identify genetic variants influencing platelet count and volume and their pleiotropic effects.	Pubmed	2.372e-08	0.0006996	9.994e-05	0.001086	6	34	BET1L,CIMAP1A,PSMD13,RIC8A,SCGB1C1,SIRT3
Pubmed	28378742	Fancd2 in vivo interaction network reveals a non-canonical role in mitochondrial function.	Pubmed	3.635e-08	0.001072	0.0001095	0.00119	29	1731	ACAT1,RPN1,CYP11B1,HNRNPM,MCM6,PSMD13,C5orf15,DDX10,TYMS,HRAS,RIC8A,CPSF2,SEC61A1,PRXL2C,KPNB1,MYBBP1A,TRA2B,COPG1,CAPG,NOC3L,TUBB,ARF1,IGF2BP2,YIF1B,MTAP,RUVBL1,RNH1,LRP1,RAP2C
Pubmed	35140242	Human transcription factor protein interaction networks.	Pubmed	4.019e-08	0.001186	0.0001095	0.00119	26	1429	DPF1,SP2,SLK,RPN1,ESR1,TRPS1,GATA2,MRPL10,MECOM,PSMD8,PSMD13,STAT5A,DDX10,PHC3,NFIA,TAF2,CPSF2,CCDC86,HSPA4,VDAC1,NPAT,BRMS1,MYBBP1A,NOC3L,SLC25A36,IGF2BP2
Pubmed	29229926	Cell cycle-dependent phosphorylation regulates RECQL4 pathway choice and ubiquitination in DNA double-strand break repair.	Pubmed	4.343e-08	0.001281	0.0001095	0.00119	25	1335	ACAT1,RPN1,HNRNPM,MRPL10,MCM6,PSMD8,PSMD13,CPSF2,CCDC86,HSPA4,VDAC1,KPNB1,MYBBP1A,TRA2B,MRPL55,TUBB,POLE3,ARF1,TEFM,IGF2BP2,MTAP,RUVBL1,RNH1,PRIM1,ATP1B3
Pubmed	30463901	BAP1 regulation of the key adaptor protein NCoR1 is critical for Î³-globin gene repression.	Pubmed	1.387e-07	0.004092	0.0001095	0.00119	24	1318	SP2,ZCCHC10,ACAT1,RPN1,HNRNPM,GATA2,MCM6,STAT5A,DDX10,TYMS,CPSF2,GSTO1,SEC61A1,HSPA4,KPNB1,MYBBP1A,TRA2B,COPG1,NOC3L,TUBB,TERT,IGF2BP2,RUVBL1,RNH1
Pubmed	28511927	Coordinated regulation of IFITM1, 2 and 3 genes by an IFN-responsive enhancer through long-range chromatin interactions.	Pubmed	1.447e-07	0.004269	0.0001095	0.00119	3	3	IFITM3,IFITM1,IFITM2
Pubmed	30365177	IFITM proteins drive type 2 T helper cell differentiation and exacerbate allergic airway inflammation.	Pubmed	1.447e-07	0.004269	0.0001095	0.00119	3	3	IFITM3,IFITM1,IFITM2
Pubmed	34933450	Interferon-Induced Transmembrane Proteins Inhibit Infection by the Kaposi's Sarcoma-Associated Herpesvirus and the Related Rhesus Monkey Rhadinovirus in a Cell-Specific Manner.	Pubmed	1.447e-07	0.004269	0.0001095	0.00119	3	3	IFITM3,IFITM1,IFITM2
Pubmed	34321474	IFITM proteins promote SARS-CoV-2 infection and are targets for virus inhibition in vitro.	Pubmed	1.447e-07	0.004269	0.0001095	0.00119	3	3	IFITM3,IFITM1,IFITM2
Pubmed	27219333	Alphavirus Restriction by IFITM Proteins.	Pubmed	1.447e-07	0.004269	0.0001095	0.00119	3	3	IFITM3,IFITM1,IFITM2
Pubmed	23720721	IFITM-2 and IFITM-3 but not IFITM-1 restrict Rift Valley fever virus.	Pubmed	1.447e-07	0.004269	0.0001095	0.00119	3	3	IFITM3,IFITM1,IFITM2
Pubmed	25463599	Primate lentiviruses are differentially inhibited by interferon-induced transmembrane proteins.	Pubmed	1.447e-07	0.004269	0.0001095	0.00119	3	3	IFITM3,IFITM1,IFITM2
Pubmed	30087232	The Inhibition of HIV-1 Entry Imposed by Interferon Inducible Transmembrane Proteins Is Independent of Co-Receptor Usage.	Pubmed	1.447e-07	0.004269	0.0001095	0.00119	3	3	IFITM3,IFITM1,IFITM2
Pubmed	34646033	Lessons in self-defence: inhibition of virus entry by intrinsic immunity.	Pubmed	1.447e-07	0.004269	0.0001095	0.00119	3	3	IFITM3,IFITM1,IFITM2
Pubmed	30266929	IFITM proteins inhibit HIV-1 protein synthesis.	Pubmed	1.447e-07	0.004269	0.0001095	0.00119	3	3	IFITM3,IFITM1,IFITM2
Pubmed	31735710	Interferon-induced transmembrane proteins inhibit cell fusion mediated by trophoblast syncytins.	Pubmed	1.447e-07	0.004269	0.0001095	0.00119	3	3	IFITM3,IFITM1,IFITM2
Pubmed	33270927	Opposing activities of IFITM proteins in SARS-CoV-2 infection.	Pubmed	1.447e-07	0.004269	0.0001095	0.00119	3	3	IFITM3,IFITM1,IFITM2
Pubmed	27640936	Resistance of Transmitted Founder HIV-1 to IFITM-Mediated Restriction.	Pubmed	1.447e-07	0.004269	0.0001095	0.00119	3	3	IFITM3,IFITM1,IFITM2
Pubmed	26387945	IFITM Proteins Restrict HIV-1 Infection by Antagonizing the Envelope Glycoprotein.	Pubmed	1.447e-07	0.004269	0.0001095	0.00119	3	3	IFITM3,IFITM1,IFITM2
Pubmed	21177806	The IFITM proteins inhibit HIV-1 infection.	Pubmed	1.447e-07	0.004269	0.0001095	0.00119	3	3	IFITM3,IFITM1,IFITM2
Pubmed	22223854	Common polymorphisms in the PKP3-SIGIRR-TMEM16J gene region are associated with susceptibility to tuberculosis.	Pubmed	1.447e-07	0.004269	0.0001095	0.00119	3	3	ANO9,SIGIRR,PKP3
Pubmed	25422070	IFITM proteins are incorporated onto HIV-1 virion particles and negatively imprint their infectivity.	Pubmed	1.447e-07	0.004269	0.0001095	0.00119	3	3	IFITM3,IFITM1,IFITM2
Pubmed	21253575	Distinct patterns of IFITM-mediated restriction of filoviruses, SARS coronavirus, and influenza A virus.	Pubmed	1.447e-07	0.004269	0.0001095	0.00119	3	3	IFITM3,IFITM1,IFITM2
Pubmed	34319159	IFITM Proteins That Restrict the Early Stages of Respiratory Virus Infection Do Not Influence Late-Stage Replication.	Pubmed	1.447e-07	0.004269	0.0001095	0.00119	3	3	IFITM3,IFITM1,IFITM2
Pubmed	31792954	The IFITM protein family in adaptive immunity.	Pubmed	1.447e-07	0.004269	0.0001095	0.00119	3	3	IFITM3,IFITM1,IFITM2
Pubmed	24076421	IFITMs restrict the replication of multiple pathogenic viruses.	Pubmed	1.447e-07	0.004269	0.0001095	0.00119	3	3	IFITM3,IFITM1,IFITM2
Pubmed	22479637	IFITM proteins restrict antibody-dependent enhancement of dengue virus infection.	Pubmed	1.447e-07	0.004269	0.0001095	0.00119	3	3	IFITM3,IFITM1,IFITM2
Pubmed	25738301	The C-terminal sequence of IFITM1 regulates its anti-HIV-1 activity.	Pubmed	1.447e-07	0.004269	0.0001095	0.00119	3	3	IFITM3,IFITM1,IFITM2
Pubmed	25464829	IFITM proteins incorporated into HIV-1 virions impair viral fusion and spread.	Pubmed	1.447e-07	0.004269	0.0001095	0.00119	3	3	IFITM3,IFITM1,IFITM2
Pubmed	27440901	The Interferon-Stimulated Gene IFITM3 Restricts Infection and Pathogenesis of Arthritogenic and Encephalitic Alphaviruses.	Pubmed	1.447e-07	0.004269	0.0001095	0.00119	3	3	IFITM3,IFITM1,IFITM2
Pubmed	23358889	IFITM proteins restrict viral membrane hemifusion.	Pubmed	1.447e-07	0.004269	0.0001095	0.00119	3	3	IFITM3,IFITM1,IFITM2
Pubmed	27322543	Meta-analysis of 375,000 individuals identifies 38 susceptibility loci for migraine.	Pubmed	1.447e-07	0.004269	0.0001095	0.00119	3	3	STAT6,LRP1,PLCE1
Pubmed	25552713	Human cytomegalovirus exploits interferon-induced transmembrane proteins to facilitate morphogenesis of the virion assembly compartment.	Pubmed	1.447e-07	0.004269	0.0001095	0.00119	3	3	IFITM3,IFITM1,IFITM2
Pubmed	28880886	The osteogenic cell surface marker BRIL/IFITM5 is dispensable for bone development and homeostasis in mice.	Pubmed	1.54e-07	0.004542	0.0001135	0.001234	4	10	IFITM5,IFITM3,IFITM1,IFITM2
Pubmed	24163127	Genome-wide association study identifies multiple loci associated with bladder cancer risk.	Pubmed	2.334e-07	0.006884	0.0001679	0.001825	5	26	ACTRT3,MYNN,CLPTM1L,LRRC34,TERT
Pubmed	23955597	Common variation at 3q26.2, 6p21.33, 17p11.2 and 22q13.1 influences multiple myeloma risk.	Pubmed	3.599e-07	0.01062	0.0002528	0.002748	4	12	MYNN,CCHCR1,TCF19,POU5F1
Pubmed	21731673	Deterministic and stochastic allele specific gene expression in single mouse blastomeres.	Pubmed	4.687e-07	0.01383	0.0003215	0.003495	13	424	ZCCHC10,GATA2,STAT5A,STAT6,BMPR1B,IFITM3,HRAS,FGF1,IFITM1,POU5F1,IFITM2,TERT,ATP1B3
Pubmed	28246125	ZMPSTE24 defends against influenza and other pathogenic viruses.	Pubmed	5.177e-07	0.01527	0.0003471	0.003773	4	13	RETREG3,IFITM3,IFITM1,IFITM2
Pubmed	23376165	Characteristics of IFITM, the newly identified IFN-inducible anti-HIV-1 family proteins.	Pubmed	5.766e-07	0.01701	0.0003471	0.003773	3	4	IFITM3,IFITM1,IFITM2
Pubmed	15542836	Multiple, distant Gata2 enhancers specify temporally and tissue-specific patterning in the developing urogenital system.	Pubmed	5.766e-07	0.01701	0.0003471	0.003773	3	4	RPN1,GATA2,DNAJB8
Pubmed	16395393	Expression of the mouse fragilis gene products in immune cells and association with receptor signaling complexes.	Pubmed	5.766e-07	0.01701	0.0003471	0.003773	3	4	IFITM3,IFITM1,IFITM2
Pubmed	26354436	The Interferon-induced Transmembrane Proteins, IFITM1, IFITM2, and IFITM3 Inhibit Hepatitis C Virus Entry.	Pubmed	5.766e-07	0.01701	0.0003471	0.003773	3	4	IFITM3,IFITM1,IFITM2
Pubmed	16326387	IFITM/Mil/fragilis family proteins IFITM1 and IFITM3 play distinct roles in mouse primordial germ cell homing and repulsion.	Pubmed	5.766e-07	0.01701	0.0003471	0.003773	3	4	IFITM3,IFITM1,POU5F1
Pubmed	31073040	LMBR1L regulates lymphopoiesis through Wnt/Î²-catenin signaling.	Pubmed	6.846e-07	0.02019	0.0004039	0.00439	19	942	RPN1,HNRNPM,MCM6,PSMD8,PTDSS2,RETREG3,DDX10,GOLIM4,RIC8A,SEC61A1,HSPA4,VDAC1,KPNB1,MYBBP1A,COPG1,NOC3L,SPINT2,SEC62,ATP1B3
Pubmed	21983787	Genome-wide association study identifies three new melanoma susceptibility loci.	Pubmed	7.219e-07	0.02129	0.0004095	0.004451	4	14	CLPTM1L,TERT,MTAP,ATM
Pubmed	22363774	The dispanins: a novel gene family of ancient origin that contains 14 human members.	Pubmed	7.219e-07	0.02129	0.0004095	0.004451	4	14	IFITM5,IFITM3,IFITM1,IFITM2
Pubmed	32807901	UFMylation maintains tumour suppressor p53 stability by antagonizing its ubiquitination.	Pubmed	7.472e-07	0.02204	0.0004159	0.00452	27	1774	POGLUT3,ACAT1,RPN1,HNRNPM,MRPL10,MCM6,PSMD8,PTDSS2,PSMD13,DDX10,CPSF2,SEC61A1,CCDC86,HSPA4,VDAC1,KPNB1,EEFSEC,MYBBP1A,TRA2B,COPG1,NOC3L,TUBB,TEFM,IGF2BP2,RUVBL1,RNH1,RAP2C
Pubmed	21912425	A whole-genome association study of major determinants for allopurinol-related Stevens-Johnson syndrome and toxic epidermal necrolysis in Japanese patients.	Pubmed	9.803e-07	0.02892	0.0005355	0.00582	4	15	CCHCR1,TCF19,POU5F1,PSORS1C3
Pubmed	38697112	MECP2 directly interacts with RNA polymerase II to modulate transcription in human neurons.	Pubmed	1.319e-06	0.0389	0.0007072	0.007687	20	1082	DPF1,ZBTB38,RPN1,HNRNPM,HMGA1,CPSF2,SEC61A1,CCDC86,VDAC1,KPNB1,MYBBP1A,TRA2B,ZNF618,MRPL55,TUBB,IGF2BP2,RUVBL1,ATM,CATSPERG,AFF4
Pubmed	20729852	A shared susceptibility locus in PLCE1 at 10q23 for gastric adenocarcinoma and esophageal squamous cell carcinoma.	Pubmed	1.436e-06	0.04236	0.0007564	0.008222	3	5	NOC3L,CHEK2,PLCE1
Pubmed	35562734	VCP interaction with HMGB1 promotes hepatocellular carcinoma progression by activating the PI3K/AKT/mTOR pathway.	Pubmed	1.591e-06	0.04694	0.0008234	0.00895	11	329	ACAT1,RPN1,PSMD13,GSTO1,HSPA4,KPNB1,COPG1,CAPG,TUBB,RUVBL1,RNH1
Pubmed	33239621	The Hsp70-Hsp90 co-chaperone Hop/Stip1 shifts the proteostatic balance from folding towards degradation.	Pubmed	1.709e-06	0.05042	0.0008693	0.009448	15	638	RPN1,HNRNPM,MCM6,PSMD8,PSMD13,RIC8A,HSPA4,VDAC1,KPNB1,MYBBP1A,TRA2B,COPG1,TUBB,RUVBL1,RNH1
Pubmed	30442662	Ubiquilin 2 modulates ALS/FTD-linked FUS-RNA complex dynamics and stress granule formation.	Pubmed	1.868e-06	0.05509	0.0009337	0.01015	10	269	RPN1,HNRNPM,MCM6,PSMD13,HSPA4,KPNB1,TUBB,RUVBL1,SEC62,ATP1B3
Pubmed	30948266	Gain of Additional BIRC3 Protein Functions through 3'-UTR-Mediated Protein Complex Formation.	Pubmed	2.034e-06	0.06	0.001	0.01087	23	1425	SLK,ACAT1,RPN1,HNRNPM,MCM6,PSMD8,PSMD13,DDX10,CLPTM1L,SEC61A1,CCDC86,HSPA4,VDAC1,KPNB1,MYBBP1A,TRA2B,COPG1,NOC3L,ARF1,RUVBL1,PRIM1,ATM,ATP1B3
Pubmed	15164054	The DNA sequence and comparative analysis of human chromosome 10.	Pubmed	2.514e-06	0.07417	0.001204	0.01309	11	345	SLK,CYP2C18,GSTO2,SFR1,STN1,TBC1D12,GSTO1,NOC3L,NEURL1,CFAP58,PLCE1
Pubmed	25086665	Genome-wide association study identifies multiple susceptibility loci for pancreatic cancer.	Pubmed	2.531e-06	0.07466	0.001204	0.01309	6	73	ABO,CLPTM1L,SLC6A18,TTC28,TERT,CHEK2
Pubmed	22267201	Meta-analyses identify 13 loci associated with age at menopause and highlight DNA repair and immune pathways.	Pubmed	2.738e-06	0.08076	0.00126	0.01369	4	19	TLK1,PRIM1,HSD17B6,EXO1
Pubmed	8786135	Comparative genome mapping of the ataxia-telangiectasia region in mouse, rat, and Syrian hamster.	Pubmed	2.861e-06	0.08439	0.00126	0.01369	3	6	ACAT1,NPAT,ATM
Pubmed	17277741	Quantitative genetics of age-related retinal degeneration: a second F1 intercross between the A/J and C57BL/6 strains.	Pubmed	2.861e-06	0.08439	0.00126	0.01369	3	6	GATA2,EEFSEC,RUVBL1
Pubmed	20543847	Variants near DMRT1, TERT and ATF7IP are associated with testicular germ cell cancer.	Pubmed	2.861e-06	0.08439	0.00126	0.01369	3	6	CLPTM1L,TERT,SPRY4
Pubmed	15556606	Analysis of estrogen receptor alpha signaling complex at the plasma membrane.	Pubmed	2.861e-06	0.08439	0.00126	0.01369	3	6	ESR1,HSPA4,TUBB
Pubmed	29467282	Proteomic profiling of VCP substrates links VCP to K6-linked ubiquitylation and c-Myc function.	Pubmed	3.07e-06	0.09056	0.001332	0.01448	22	1353	ACAT1,RPN1,HNRNPM,MCM6,HMGA1,PSMD13,DDX10,RIC8A,TAF2,CCDC86,HSPA4,KPNB1,MYBBP1A,RASA2,TRA2B,COPG1,NOC3L,TUBB,NCCRP1,IGF2BP2,RUVBL1,RNH1
Pubmed	7671812	Isolation of novel tissue-specific genes from cDNA libraries representing the individual tissue constituents of the gastrulating mouse embryo.	Pubmed	3.616e-06	0.1067	0.001546	0.0168	12	432	MCM6,PSMD8,HMGA1,VDAC1,MYBBP1A,TRA2B,TUBB,SPINT2,GUK1,GREB1,RAP2C,ATP1B3
Pubmed	36610398	Evolutionarily conserved regulators of tau identify targets for new therapies.	Pubmed	4.089e-06	0.1206	0.001723	0.01873	13	516	ACAT1,RPN1,PSMD8,PSMD13,C5orf15,GOLIM4,SEC61A1,COPG1,ARF1,YIF1B,RUVBL1,RAP2C,ATP1B3
Pubmed	32554809	BioID screening of biotinylation sites using the avidin-like protein Tamavidin 2-REV identifies global interactors of stimulator of interferon genes (STING).	Pubmed	4.328e-06	0.1277	0.001798	0.01955	26	1831	SLK,RPN1,HNRNPM,BET1L,PSMD8,PTDSS2,C5orf15,STAT5A,STAT6,TYMS,COLEC12,IFITM3,RIC8A,SEC61A1,HSPA4,CAPG,TUBB,IFITM1,GK5,YIF1B,RUVBL1,SEC62,LRP1,ITPRIP,SENP2,ATM
Pubmed	23602568	The protein interaction landscape of the human CMGC kinase group.	Pubmed	4.819e-06	0.1422	0.001974	0.02146	15	695	ARHGAP26,SIPA1L3,TRPS1,HNRNPM,CPSF2,CCDC86,KPNB1,MOK,MYBBP1A,TRA2B,NOC3L,CHEK2,AKAP11,MBNL3,AFF4
Pubmed	35509820	The involvement of Parkin-dependent mitophagy in the anti-cancer activity of Ginsenoside.	Pubmed	5.583e-06	0.1647	0.002196	0.02387	23	1515	ACAT1,RPN1,HNRNPM,MCM6,PSMD13,DDX10,CLPTM1L,ZBTB39,RIC8A,CPSF2,SEC61A1,KPNB1,MYBBP1A,TRA2B,COPG1,TUBB,IGF2BP2,RUVBL1,RNH1,PRIM1,CHEK2,LRP1,CFAP58
Pubmed	20059953	A systems approach reveals that the myogenesis genome network is regulated by the transcriptional repressor RP58.	Pubmed	5.583e-06	0.1647	0.002196	0.02387	23	1515	DPF1,SP2,ZBTB38,ZNF274,ESR1,TRPS1,GATA2,MCM6,MYNN,STAT5A,ZBTB39,NFIA,ZNF367,MYBBP1A,TCF19,POU5F1,POLE3,TERT,RASSF7,SIRT3,RUVBL1,JRK,SP6
Pubmed	33545068	Systematically defining selective autophagy receptor-specific cargo using autophagosome content profiling.	Pubmed	5.584e-06	0.1647	0.002196	0.02387	21	1297	POGLUT3,SLK,ACAT1,RPN1,HMGA1,PSMD13,CLPTM1L,GOLIM4,SEC61A1,CCDC86,HSPA4,KPNB1,TRA2B,COPG1,TUBB,IFITM1,ARF1,PNPO,PKP3,SEC62,CHEK2
Pubmed	25147182	Quantitative Lys-Ïµ-Gly-Gly (diGly) proteomics coupled with inducible RNAi reveals ubiquitin-mediated proteolysis of DNA damage-inducible transcript 4 (DDIT4) by the E3 ligase HUWE1.	Pubmed	5.848e-06	0.1725	0.002265	0.02462	11	377	MCM6,PSMD8,PSMD13,SEC61A1,HSPA4,VDAC1,KPNB1,COPG1,TUBB,ARF1,RUVBL1
Pubmed	19738201	Proteomic analysis of integrin-associated complexes identifies RCC2 as a dual regulator of Rac1 and Arf6.	Pubmed	5.913e-06	0.1744	0.002265	0.02462	15	707	ACAT1,RPN1,HNRNPM,MCM6,HMGA1,PSMD13,TYMS,GSTO1,VDAC1,KPNB1,COPG1,TUBB,ARF1,IGF2BP2,RNH1
Pubmed	40052215	IFITM2 Modulates Endocytosis Maintaining Neural Stem Cells in Developing Neocortex.	Pubmed	6.153e-06	0.1815	0.002327	0.02529	4	23	IFITM5,IFITM3,IFITM1,IFITM2
Pubmed	33438746	Temporal modulation of the NF-ÎºB RelA network in response to different types of DNA damage.	Pubmed	6.31e-06	0.1861	0.002356	0.02561	16	803	ZBTB38,TRPS1,MCM6,HMGA1,DDX10,PHC3,GOLIM4,TAF2,CPSF2,PRXL2C,PKP3,JRK,SEC62,LRP1,EXO1,SENP2
Pubmed	30575818	Loss of ER retention motif of AGR2 can impact mTORC signaling and promote cancer metastasis.	Pubmed	6.713e-06	0.198	0.002475	0.02691	16	807	ACAT1,RPN1,HNRNPM,HMGA1,PSMD13,NFIA,HSPA4,VDAC1,KPNB1,MYBBP1A,COPG1,TUBB,ARF1,MTAP,RUVBL1,MVD
Pubmed	36108743	A STUB1 ubiquitin ligase/CHIC2 protein complex negatively regulates the IL-3, IL-5, and GM-CSF cytokine receptor common Î² chain (CSF2RB) protein stability.	Pubmed	7.489e-06	0.2209	0.002637	0.02867	5	51	HNRNPM,IFITM3,TUBB,IFITM1,IFITM2
Pubmed	31665637	STING-Mediated IFI16 Degradation Negatively Controls Type I Interferon Production.	Pubmed	7.749e-06	0.2286	0.002637	0.02867	10	316	SIPA1L3,HNRNPM,MCM6,PSMD13,DDX10,HSPA4,MYBBP1A,NOC3L,TUBB,IGF2BP2
Pubmed	21801394	Genome-wide association study of Stevens-Johnson Syndrome and Toxic Epidermal Necrolysis in Europe.	Pubmed	7.948e-06	0.2345	0.002637	0.02867	3	8	TCF19,POU5F1,PSORS1C3
Pubmed	37071682	Cross-linking mass spectrometry discovers, evaluates, and corroborates structures and protein-protein interactions in the human cell.	Pubmed	8.142e-06	0.2402	0.002637	0.02867	25	1780	POGLUT3,RPN1,HNRNPM,MRPL10,MCM6,PSMD8,HMGA1,PSMD13,DDX10,OSBPL7,RIC8A,CPSF2,SEC61A1,CCDC86,HSPA4,KPNB1,MYBBP1A,MRPL55,NOC3L,TUBB,RUVBL1,JRK,AKAP11,SENP2,ATM
Pubmed	37314180	High-sensitivity profiling of SARS-CoV-2 noncoding region-host protein interactome reveals the potential regulatory role of negative-sense viral RNA.	Pubmed	8.291e-06	0.2446	0.002637	0.02867	12	469	ACAT1,RPN1,HNRNPM,PSMD13,CPSF2,KPNB1,MYBBP1A,COPG1,TUBB,IGF2BP2,RUVBL1,PKP3
Pubmed	28685749	The E3 ubiquitin ligase and RNA-binding protein ZNF598 orchestrates ribosome quality control of premature polyadenylated mRNAs.	Pubmed	8.645e-06	0.255	0.002637	0.02867	10	320	RPN1,PSMD13,GOLIM4,VDAC1,KPNB1,MYBBP1A,COPG1,TUBB,RUVBL1,ATP1B3
Pubmed	30550785	Irisin Mediates Effects on Bone and Fat via Î±V Integrin Receptors.	Pubmed	9.254e-06	0.273	0.002637	0.02867	22	1451	SELENOT,POGLUT3,RPN1,HNRNPM,MCM6,IFITM3,GOLIM4,CPSF2,SEC61A1,KPNB1,MYBBP1A,TRA2B,COPG1,IFITM1,IFITM2,NCCRP1,IGF2BP2,YIF1B,MTAP,SEC62,LRP1,CATSPERG
Pubmed	16169070	A human protein-protein interaction network: a resource for annotating the proteome.	Pubmed	9.409e-06	0.2776	0.002637	0.02867	24	1679	DPF1,SELENOT,ZCCHC10,RPN1,MRPL10,MGLL,NREP,RIC8A,GSTO1,CCDC86,HSPA4,BRMS1,TRA2B,IFITM2,SIRT3,ARF1,TEFM,SLC25A36,RUVBL1,SIGIRR,PRIM1,SENP2,MVD,PLCE1
Pubmed	30404004	SNIP1 Recruits TET2 to Regulate c-MYC Target Genes and Cellular DNA Damage Response.	Pubmed	1.06e-05	0.3128	0.002637	0.02867	9	259	HNRNPM,STAT5A,DDX10,CPSF2,CCDC86,MYBBP1A,TRA2B,NOC3L,RUVBL1
Pubmed	20881960	Hundreds of variants clustered in genomic loci and biological pathways affect human height.	Pubmed	1.12e-05	0.3303	0.002637	0.02867	8	198	ZBTB38,ESR1,CYP19A1,JMJD4,HMGA1,ZNRD2-DT,POU5F1,IGF2BP2
Pubmed	32529326	The necdin interactome: evaluating the effects of amino acid substitutions and cell stress using proximity-dependent biotinylation (BioID) and mass spectrometry.	Pubmed	1.129e-05	0.333	0.002637	0.02867	10	330	HNRNPM,VDAC1,KPNB1,MYBBP1A,TRA2B,TUBB,IGF2BP2,RUVBL1,RNH1,AKAP11
Pubmed	30884312	PRISMA: Protein Interaction Screen on Peptide Matrix Reveals Interaction Footprints and Modifications- Dependent Interactome of Intrinsically Disordered C/EBPÎ².	Pubmed	1.167e-05	0.3443	0.002637	0.02867	26	1937	ACAT1,RPN1,HNRNPM,MCM6,HMGA1,PSMD13,PHC3,CPSF2,GSTO1,HSPA4,VDAC1,KPNB1,MYBBP1A,TRA2B,COPG1,NOC3L,TUBB,IFITM1,POLE3,NCCRP1,ARF1,IGF2BP2,RUVBL1,PKP3,ATP1B3,AFF4
Pubmed	26638075	A Dynamic Protein Interaction Landscape of the Human Centrosome-Cilium Interface.	Pubmed	1.177e-05	0.3471	0.002637	0.02867	25	1819	POGLUT3,RPN1,SIPA1L3,HNRNPM,BET1L,PTDSS2,TYMS,CLPTM1L,TAF2,HSPA4,KPNB1,CCHCR1,TRA2B,TTC28,COPG1,TUBB,IGF2BP2,YIF1B,MTAP,RUVBL1,RNH1,SEC62,SPRY4,AKAP11,SENP2
Pubmed	37167062	HAPSTR1 localizes HUWE1 to the nucleus to limit stress signaling pathways.	Pubmed	1.205e-05	0.3553	0.002637	0.02867	13	571	RPN1,PSMD8,PSMD13,SEC61A1,HSPA4,KPNB1,MYBBP1A,COPG1,TUBB,POLE3,RNH1,SEC62,ATP1B3
Pubmed	32687490	Proteome-wide identification of HSP70/HSC70 chaperone clients in human cells.	Pubmed	1.234e-05	0.3639	0.002637	0.02867	21	1367	SLK,HNRNPM,MCM6,PSMD8,PSMD13,GOLIM4,SEC61A1,HSPA4,KPNB1,MYBBP1A,TRA2B,COPG1,NOC3L,TUBB,NCCRP1,IGF2BP2,MTAP,RUVBL1,LRP1,ATP1B3,MVD
Pubmed	16385451	A scan of chromosome 10 identifies a novel locus showing strong association with late-onset Alzheimer disease.	Pubmed	1.434e-05	0.4231	0.002637	0.02867	11	415	SLK,CYP2C8,CYP2C18,GSTO2,SFR1,STN1,GSTO1,NOC3L,NEURL1,ITPRIP,PLCE1
Pubmed	19692168	Genetic susceptibility to distinct bladder cancer subphenotypes.	Pubmed	1.638e-05	0.4831	0.002637	0.02867	11	421	ESR1,CYP19A1,MYNN,ZFPM1,TYMS,NPAT,SLC6A18,TERT,C11orf65,EXO1,ATM
Pubmed	34244482	mTORC1 activity regulates post-translational modifications of glycine decarboxylase to modulate glycine metabolism and tumorigenesis.	Pubmed	1.658e-05	0.4891	0.002637	0.02867	9	274	ACAT1,SIPA1L3,HNRNPM,DDX10,CPSF2,HSPA4,KPNB1,MYBBP1A,SIRT3
Pubmed	15302935	Large-scale characterization of HeLa cell nuclear phosphoproteins.	Pubmed	1.715e-05	0.5058	0.002637	0.02867	15	774	CYP2C18,HMGA1,ZFPM1,PHC3,TLK1,NFIA,CDT1,CPSF2,CCDC86,VDAC1,MYBBP1A,MTAP,PKP3,EXO1,ATM
Pubmed	30462309	Direct interaction between the PRDM3 and PRDM16 tumor suppressors and the NuRD chromatin remodeling complex.	Pubmed	2.029e-05	0.5986	0.002637	0.02867	8	215	RPN1,MECOM,MCM6,HMGA1,KPNB1,MYBBP1A,COPG1,NOC3L
Pubmed	33658012	FBW7 suppresses ovarian cancer development by targeting the N6-methyladenosine binding protein YTHDF2.	Pubmed	2.058e-05	0.6071	0.002637	0.02867	13	601	ACAT1,HNRNPM,MECOM,MCM6,RIC8A,CCDC86,EEFSEC,MYBBP1A,COPG1,TEFM,IGF2BP2,RUVBL1,PKP3
Pubmed	28977666	CHD3 and CHD4 form distinct NuRD complexes with different yet overlapping functionality.	Pubmed	2.205e-05	0.6504	0.002637	0.02867	13	605	RPN1,HNRNPM,MECOM,MCM6,DDX10,CPSF2,VDAC1,MYBBP1A,TRA2B,NOC3L,TUBB,IGF2BP2,RUVBL1
Pubmed	37689310	Pulse-SILAC and Interactomics Reveal Distinct DDB1-CUL4-Associated Factors, Cellular Functions, and Protein Substrates.	Pubmed	2.246e-05	0.6625	0.002637	0.02867	24	1771	ACAT1,SIPA1L3,TRPS1,HNRNPM,HMGA1,SFR1,TYMS,PHC3,TLK1,NFIA,TAF2,CPSF2,SEC61A1,CCDC86,VDAC1,KPNB1,NPAT,TRA2B,TTC28,COPG1,NOC3L,TUBB,IGF2BP2,SENP2
Pubmed	21832049	Interactions of pathological hallmark proteins: tubulin polymerization promoting protein/p25, beta-amyloid, and alpha-synuclein.	Pubmed	2.252e-05	0.6644	0.002637	0.02867	25	1891	SP2,MRPL10,PPP1R14A,BET1L,C19orf33,NDUFB1,STN1,C5orf15,DDX10,COLEC12,BMPR1B,GSTO1,BRMS1,MYBBP1A,TCF19,TUBB,POLE3,RGS3,PNPO,SPINT2,SIGIRR,CHEK2,CFAP58,SENP2,METTL8
Pubmed	15289457	BMP signaling mediated by ALK2 in the visceral endoderm is necessary for the generation of primordial germ cells in the mouse embryo.	Pubmed	2.315e-05	0.6828	0.002637	0.02867	3	11	BMPR1B,IFITM3,IFITM1
Pubmed	24430505	Genetic determinants of heel bone properties: genome-wide association meta-analysis and replication in the GEFOS/GENOMOS consortium.	Pubmed	2.315e-05	0.6828	0.002637	0.02867	3	11	ESR1,TMEM135,RSPO3
Pubmed	33999993	Direct repression of Nanog and Oct4 by OTX2 modulates the contribution of epiblast-derived cells to germline and somatic lineage.	Pubmed	2.315e-05	0.6828	0.002637	0.02867	3	11	IFITM3,IFITM1,POU5F1
Pubmed	31980649	Extensive rewiring of the EGFR network in colorectal cancer cells expressing transforming levels of KRASG13D.	Pubmed	2.436e-05	0.7187	0.002637	0.02867	24	1780	ACAT1,RPN1,HNRNPM,MRPL10,JMJD4,HMGA1,STAT5A,DDX10,GSTO1,SEC61A1,HSPA4,VDAC1,KPNB1,MYBBP1A,TRA2B,MRPL55,TUBB,ARF1,IGF2BP2,MTAP,RUVBL1,PKP3,AKAP11,ATP1B3
Pubmed	21738480	Multiple loci are associated with white blood cell phenotypes.	Pubmed	2.728e-05	0.8048	0.002637	0.02867	4	33	RPN1,GATA2,CCHCR1,PSORS1C3
Pubmed	28356532	pH Optimum of Hemagglutinin-Mediated Membrane Fusion Determines Sensitivity of Influenza A Viruses to the Interferon-Induced Antiviral State and IFITMs.	Pubmed	2.772e-05	0.8176	0.002637	0.02867	2	2	IFITM3,IFITM2
Pubmed	32321380	IFITM3 affects the level of antibody response after influenza vaccination.	Pubmed	2.772e-05	0.8176	0.002637	0.02867	2	2	IFITM3,IFITM1
Pubmed	11606055	Identification of hepatocyte growth factor activator inhibitor type 2 (HAI-2)-related small peptide (H2RSP): its nuclear localization and generation of chimeric mRNA transcribed from both HAI-2 and H2RSP genes.	Pubmed	2.772e-05	0.8176	0.002637	0.02867	2	2	C19orf33,SPINT2
Pubmed	33607997	Sustained CHK2 activity, but not ATM activity, is critical to maintain a G1 arrest after DNA damage in untransformed cells.	Pubmed	2.772e-05	0.8176	0.002637	0.02867	2	2	CHEK2,ATM
Pubmed	24861918	Genetic polymorphisms of TERT and CLPTM1L and risk of lung cancer: a case-control study in northeast Chinese male population.	Pubmed	2.772e-05	0.8176	0.002637	0.02867	2	2	CLPTM1L,TERT
Pubmed	19513904	Association of glutathione-S-transferase omega haplotypes with susceptibility to chronic obstructive pulmonary disease.	Pubmed	2.772e-05	0.8176	0.002637	0.02867	2	2	GSTO2,GSTO1
Pubmed	29356071	The anti-inflammatory IFITM genes ameliorate colitis and partially protect from tumorigenesis by changing immunity and microbiota.	Pubmed	2.772e-05	0.8176	0.002637	0.02867	2	2	IFITM3,IFITM1
Pubmed	30416070	Cyclosporine H Overcomes Innate Immune Restrictions to Improve Lentiviral Transduction and Gene Editing In Human Hematopoietic Stem Cells.	Pubmed	2.772e-05	0.8176	0.002637	0.02867	2	2	IFITM3,IFITM1
Pubmed	12506350	Genetic mutation associated with meiotic metaphase-specific apoptosis in MRL/MpJ mice.	Pubmed	2.772e-05	0.8176	0.002637	0.02867	2	2	CHML,EXO1
Pubmed	20019063	Phosphorylation of Exo1 modulates homologous recombination repair of DNA double-strand breaks.	Pubmed	2.772e-05	0.8176	0.002637	0.02867	2	2	EXO1,ATM
Pubmed	16794575	Trans-activation of the DNA-damage signalling protein kinase Chk2 by T-loop exchange.	Pubmed	2.772e-05	0.8176	0.002637	0.02867	2	2	CHEK2,ATM
Pubmed	25966219	Association of genetic polymorphisms in TERT-CLPTM1L with lung cancer in a Chinese population.	Pubmed	2.772e-05	0.8176	0.002637	0.02867	2	2	CLPTM1L,TERT
Pubmed	21622582	The TERT-CLPTM1L locus for lung cancer predisposes to bronchial obstruction and emphysema.	Pubmed	2.772e-05	0.8176	0.002637	0.02867	2	2	CLPTM1L,TERT
Pubmed	18452556	Evi-1 promotes para-aortic splanchnopleural hematopoiesis through up-regulation of GATA-2 and repression of TGF-b signaling.	Pubmed	2.772e-05	0.8176	0.002637	0.02867	2	2	GATA2,MECOM
Pubmed	31935503	TERT-rs33963617 and CLPTM1L-rs77518573 reduce the risk of non-small cell lung cancer in Chinese population.	Pubmed	2.772e-05	0.8176	0.002637	0.02867	2	2	CLPTM1L,TERT
Pubmed	28476334	Novel spliced variants of OCT4, OCT4C and OCT4C1, with distinct expression patterns and functions in pluripotent and tumor cell lines.	Pubmed	2.772e-05	0.8176	0.002637	0.02867	2	2	POU5F1,PSORS1C3
Pubmed	33882122	IFITM3 incorporation sensitizes influenza A virus to antibody-mediated neutralization.	Pubmed	2.772e-05	0.8176	0.002637	0.02867	2	2	IFITM3,IFITM1
Pubmed	22969429	Ifitm3 limits the severity of acute influenza in mice.	Pubmed	2.772e-05	0.8176	0.002637	0.02867	2	2	IFITM3,IFITM1
Pubmed	24268777	Amphotericin B increases influenza A virus infection by preventing IFITM3-mediated restriction.	Pubmed	2.772e-05	0.8176	0.002637	0.02867	2	2	IFITM3,IFITM1
Pubmed	20599567	A protein phosphatase feedback mechanism regulates the basal phosphorylation of Chk2 kinase in the absence of DNA damage.	Pubmed	2.772e-05	0.8176	0.002637	0.02867	2	2	CHEK2,ATM
Pubmed	12604353	Characterization of transcripts generated from mouse hepatocyte growth factor activator inhibitor type 2 (HAI-2) and HAI-2-related small peptide (H2RSP) genes: chimeric mRNA transcribed from both HAI-2 and H2RSP genes is detected in human but not in mouse.	Pubmed	2.772e-05	0.8176	0.002637	0.02867	2	2	C19orf33,SPINT2
Pubmed	15361830	Activation of ATM and Chk2 kinases in relation to the amount of DNA strand breaks.	Pubmed	2.772e-05	0.8176	0.002637	0.02867	2	2	CHEK2,ATM
Pubmed	22511783	S-palmitoylation and ubiquitination differentially regulate interferon-induced transmembrane protein 3 (IFITM3)-mediated resistance to influenza virus.	Pubmed	2.772e-05	0.8176	0.002637	0.02867	2	2	IFITM3,IFITM1
Pubmed	37917979	The m6A reader IGF2BP2 promotes the progression of esophageal squamous cell carcinoma cells by increasing the stability of OCT4 mRNA.	Pubmed	2.772e-05	0.8176	0.002637	0.02867	2	2	POU5F1,IGF2BP2
Pubmed	18055862	Prostatic hormonal carcinogenesis is mediated by in situ estrogen production and estrogen receptor alpha signaling.	Pubmed	2.772e-05	0.8176	0.002637	0.02867	2	2	ESR1,CYP19A1
Pubmed	32632513	Genetic and clinical predictors of arthralgia during letrozole or anastrozole therapy in breast cancer patients.	Pubmed	2.772e-05	0.8176	0.002637	0.02867	2	2	ESR1,CYP19A1
Pubmed	26545403	A GWAS Meta-analysis and Replication Study Identifies a Novel Locus within CLPTM1L/TERT Associated with Nasopharyngeal Carcinoma in Individuals of Chinese Ancestry.	Pubmed	2.772e-05	0.8176	0.002637	0.02867	2	2	CLPTM1L,TERT
Pubmed	25425972	Clinicopathological significance of ATM-Chk2 expression in sporadic breast cancers: a comprehensive analysis in large cohorts.	Pubmed	2.772e-05	0.8176	0.002637	0.02867	2	2	CHEK2,ATM
Pubmed	19190136	Association of thymidylate synthase gene with endometrial cancer risk in a Chinese population.	Pubmed	2.772e-05	0.8176	0.002637	0.02867	2	2	TYMS,ENOSF1
Pubmed	24386361	Genetic variant rs401681 at 5p15.33 modifies susceptibility to lung cancer but not esophageal squamous cell carcinoma.	Pubmed	2.772e-05	0.8176	0.002637	0.02867	2	2	CLPTM1L,TERT
Pubmed	19635583	Lack of association of glutathione-S-transferase omega 1(A140D) and omega 2 (N142D) gene polymorphisms with urinary arsenic profile and oxidative stress status in arsenic-exposed population.	Pubmed	2.772e-05	0.8176	0.002637	0.02867	2	2	GSTO2,GSTO1
Pubmed	21771723	Novel genetic variants in the chromosome 5p15.33 region associate with lung cancer risk.	Pubmed	2.772e-05	0.8176	0.002637	0.02867	2	2	CLPTM1L,TERT
Pubmed	29126764	STAT5a and STAT6 gene expression levels in multiple sclerosis patients.	Pubmed	2.772e-05	0.8176	0.002637	0.02867	2	2	STAT5A,STAT6
Pubmed	19299445	Estrogen receptor alpha (ERalpha) mediates stimulatory effects of estrogen on aromatase (CYP19) gene expression in human placenta.	Pubmed	2.772e-05	0.8176	0.002637	0.02867	2	2	ESR1,CYP19A1
Pubmed	25940397	TERT gene harbors multiple variants associated with pancreatic cancer susceptibility.	Pubmed	2.772e-05	0.8176	0.002637	0.02867	2	2	CLPTM1L,TERT
Pubmed	23555636	Longer telomere length in peripheral white blood cells is associated with risk of lung cancer and the rs2736100 (CLPTM1L-TERT) polymorphism in a prospective cohort study among women in China.	Pubmed	2.772e-05	0.8176	0.002637	0.02867	2	2	CLPTM1L,TERT
Pubmed	21099365	The interacting domains of hCdt1 and hMcm6 involved in the chromatin loading of the MCM complex in human cells.	Pubmed	2.772e-05	0.8176	0.002637	0.02867	2	2	MCM6,CDT1
Pubmed	34610795	Exon and intron sharing in opposite direction-an undocumented phenomenon in human genome-between Pou5f1 and Tcf19 genes.	Pubmed	2.772e-05	0.8176	0.002637	0.02867	2	2	TCF19,POU5F1
Pubmed	22134622	Lack of association between common single nucleotide polymorphisms in the TERT-CLPTM1L locus and breast cancer in women of African ancestry.	Pubmed	2.772e-05	0.8176	0.002637	0.02867	2	2	CLPTM1L,TERT
Pubmed	29450669	Association of TERT-CLPTM1L and 8q24 Common Genetic Variants with Gallbladder Cancer Susceptibility and Prognosis in North Indian Population.	Pubmed	2.772e-05	0.8176	0.002637	0.02867	2	2	CLPTM1L,TERT
Pubmed	20181624	Role of ERalpha in the differential response of Stat5a loss in susceptibility to mammary preneoplasia and DMBA-induced carcinogenesis.	Pubmed	2.772e-05	0.8176	0.002637	0.02867	2	2	ESR1,STAT5A
Pubmed	17059877	Characterization of a bidirectional promoter shared between two human genes related to aging: SIRT3 and PSMD13.	Pubmed	2.772e-05	0.8176	0.002637	0.02867	2	2	PSMD13,SIRT3
Pubmed	34404769	Listeria exploits IFITM3 to suppress antibacterial activity in phagocytes.	Pubmed	2.772e-05	0.8176	0.002637	0.02867	2	2	IFITM3,IFITM1
Pubmed	25339005	Polymorphisms of TERT and CLPTM1L and the risk of hepatocellular carcinoma in Chinese males.	Pubmed	2.772e-05	0.8176	0.002637	0.02867	2	2	CLPTM1L,TERT
Pubmed	25726706	Childhood Pre-B acute lymphoblastic leukemia and glutathione S-transferase omega 1 and 2 polymorphisms.	Pubmed	2.772e-05	0.8176	0.002637	0.02867	2	2	GSTO2,GSTO1
Pubmed	23359026	The genetic variant rs401681C/T is associated with the risk of non-small cell lung cancer in a Chinese mainland population.	Pubmed	2.772e-05	0.8176	0.002637	0.02867	2	2	CLPTM1L,TERT
Pubmed	20819792	Association of CYP19 and ESR1 pleiotropic genes with human longevity.	Pubmed	2.772e-05	0.8176	0.002637	0.02867	2	2	ESR1,CYP19A1
Pubmed	23433592	Genetic polymorphisms of TERT and CLPTM1L and risk of lung cancer--a case-control study in a Chinese population.	Pubmed	2.772e-05	0.8176	0.002637	0.02867	2	2	CLPTM1L,TERT
Pubmed	31451661	IFITM3 protects the heart during influenza virus infection.	Pubmed	2.772e-05	0.8176	0.002637	0.02867	2	2	IFITM3,IFITM1
Pubmed	23707794	Genetic variants in TERT-CLPTM1L genetic region associated with several types of cancer: a meta-analysis.	Pubmed	2.772e-05	0.8176	0.002637	0.02867	2	2	CLPTM1L,TERT
Pubmed	35708622	Differential Leukocyte Expression of IFITM1 and IFITM3 in Patients with Severe Pandemic Influenza A(H1N1) and COVID-19.	Pubmed	2.772e-05	0.8176	0.002637	0.02867	2	2	IFITM3,IFITM1
Pubmed	25487306	Candidate locus analysis of the TERT-CLPTM1L cancer risk region on chromosome 5p15 identifies multiple independent variants associated with endometrial cancer risk.	Pubmed	2.772e-05	0.8176	0.002637	0.02867	2	2	CLPTM1L,TERT
Pubmed	32240464	High expression of estrogen receptor alpha and aromatase in glial tumor cells is associated with gender-independent survival benefits in glioblastoma patients.	Pubmed	2.772e-05	0.8176	0.002637	0.02867	2	2	ESR1,CYP19A1
Pubmed	14960313	The functional interaction between HMGA1 and the estrogen receptor requires either the N- or the C-terminal domain of the receptor.	Pubmed	2.772e-05	0.8176	0.002637	0.02867	2	2	ESR1,HMGA1
Pubmed	29410390	Genes associated with Type 2 Diabetes and vascular complications.	Pubmed	2.772e-05	0.8176	0.002637	0.02867	2	2	TERT,IGF2BP2
Pubmed	31845505	Rotavirus activates a noncanonical ATM-Chk2 branch of DNA damage response during infection to positively regulate viroplasm dynamics.	Pubmed	2.772e-05	0.8176	0.002637	0.02867	2	2	CHEK2,ATM
Pubmed	24067232	Interferon-induced transmembrane protein 3 is a type II transmembrane protein.	Pubmed	2.772e-05	0.8176	0.002637	0.02867	2	2	IFITM3,IFITM1
Pubmed	19107851	Expression of androgen and estrogen related proteins in normal weight and obese prostate cancer patients.	Pubmed	2.772e-05	0.8176	0.002637	0.02867	2	2	ESR1,CYP19A1
Pubmed	25837259	Aromatase expression increases the survival and malignancy of estrogen receptor positive breast cancer cells.	Pubmed	2.772e-05	0.8176	0.002637	0.02867	2	2	ESR1,CYP19A1
Pubmed	31967672	Breast cancer screening implications of risk modeling among female relatives of ATM and CHEK2 carriers.	Pubmed	2.772e-05	0.8176	0.002637	0.02867	2	2	CHEK2,ATM
Pubmed	19881958	Naphthalimides induce G(2) arrest through the ATM-activated Chk2-executed pathway in HCT116 cells.	Pubmed	2.772e-05	0.8176	0.002637	0.02867	2	2	CHEK2,ATM
Pubmed	25801432	The STAT5-GATA2 pathway is critical in basophil and mast cell differentiation and maintenance.	Pubmed	2.772e-05	0.8176	0.002637	0.02867	2	2	GATA2,STAT5A
Pubmed	26621837	Common variations in TERT-CLPTM1L locus are reproducibly associated with the risk of nasopharyngeal carcinoma in Chinese populations.	Pubmed	2.772e-05	0.8176	0.002637	0.02867	2	2	CLPTM1L,TERT
Pubmed	27221910	Distribution of Glutathione S-Transferase Omega Gene Polymorphism with Different Stages of HBV Infection Including Hepatocellular Carcinoma in the Egyptian Population.	Pubmed	2.772e-05	0.8176	0.002637	0.02867	2	2	GSTO2,GSTO1
Pubmed	23382131	Astroglial IFITM3 mediates neuronal impairments following neonatal immune challenge in mice.	Pubmed	2.772e-05	0.8176	0.002637	0.02867	2	2	IFITM3,IFITM1
Pubmed	3935435	Differential regulation of interferon-induced mRNAs and c-myc mRNA by alpha- and gamma-interferons.	Pubmed	2.772e-05	0.8176	0.002637	0.02867	2	2	IFITM1,IFITM2
Pubmed	18941778	Polymorphism of glutathione S-transferase Omega gene: association with risk of childhood acute lymphoblastic leukemia.	Pubmed	2.772e-05	0.8176	0.002637	0.02867	2	2	GSTO2,GSTO1
Pubmed	14605098	Estrogen receptor functional activity changes during differentiation of mammary epithelial cells.	Pubmed	2.772e-05	0.8176	0.002637	0.02867	2	2	ESR1,STAT5A
Pubmed	35175101	Genetic polymorphisms in CYP19A1 and ESR1 are associated with serum CK activity after prolonged running in men.	Pubmed	2.772e-05	0.8176	0.002637	0.02867	2	2	ESR1,CYP19A1
Pubmed	36172660	Evaluation of TS and ENOSF1 Variants as a Biomarker in Response to Neoadjuvant Chemotherapy based on 5FU in Gastric Cancer Patients.	Pubmed	2.772e-05	0.8176	0.002637	0.02867	2	2	TYMS,ENOSF1
Pubmed	20113212	Glutathione S-transferase Ï‰ class (GSTO) polymorphisms in a sample from Rome (Central Italy).	Pubmed	2.772e-05	0.8176	0.002637	0.02867	2	2	GSTO2,GSTO1
Pubmed	21332924	Absence of association of a single-nucleotide polymorphism in the TERT-CLPTM1L locus with age-related phenotypes in a large multicohort study: the HALCyon programme.	Pubmed	2.772e-05	0.8176	0.002637	0.02867	2	2	CLPTM1L,TERT
Pubmed	32220941	Abnormal expression of p-ATM/CHK2 in nasal extranodal NK/T cell lymphoma, nasal type, is correlated with poor prognosis.	Pubmed	2.772e-05	0.8176	0.002637	0.02867	2	2	CHEK2,ATM
Pubmed	32553073	Interferon-induced Transmembrane Protein 3 Prevents Acute Influenza Pathogenesis in Mice.	Pubmed	2.772e-05	0.8176	0.002637	0.02867	2	2	IFITM3,IFITM1
Pubmed	38377146	TRPS1 modulates chromatin accessibility to regulate estrogen receptor alpha (ER) binding and ER target gene expression in luminal breast cancer cells.	Pubmed	2.772e-05	0.8176	0.002637	0.02867	2	2	ESR1,TRPS1
Pubmed	24212590	[Neurodevelopmental impairment following neonatal immune challenge in mice].	Pubmed	2.772e-05	0.8176	0.002637	0.02867	2	2	IFITM3,IFITM1
Pubmed	30951861	The effects of IFITM1 and IFITM3 gene deletion on IFNÎ³ stimulated protein synthesis.	Pubmed	2.772e-05	0.8176	0.002637	0.02867	2	2	IFITM3,IFITM1
Pubmed	20042612	NAD+-dependent deacetylase SIRT3 regulates mitochondrial protein synthesis by deacetylation of the ribosomal protein MRPL10.	Pubmed	2.772e-05	0.8176	0.002637	0.02867	2	2	MRPL10,SIRT3
Pubmed	28240600	The antiviral restriction factor IFN-induced transmembrane protein 3 prevents cytokine-driven CMV pathogenesis.	Pubmed	2.772e-05	0.8176	0.002637	0.02867	2	2	IFITM3,IFITM1
Pubmed	25007268	TERT-CLPTM1L Rs401681 C>T polymorphism was associated with a decreased risk of esophageal cancer in a Chinese population.	Pubmed	2.772e-05	0.8176	0.002637	0.02867	2	2	CLPTM1L,TERT
Pubmed	24934762	Association of TRPS1 gene with different EMT markers in ERÎ±-positive and ERÎ±-negative breast cancer.	Pubmed	2.772e-05	0.8176	0.002637	0.02867	2	2	ESR1,TRPS1
Pubmed	29263263	Identification of Residues Controlling Restriction versus Enhancing Activities of IFITM Proteins on Entry of Human Coronaviruses.	Pubmed	2.772e-05	0.8176	0.002637	0.02867	2	2	IFITM3,IFITM1
Pubmed	21993562	Meta-analysis combining new and existing data sets confirms that the TERT-CLPTM1L locus influences melanoma risk.	Pubmed	2.772e-05	0.8176	0.002637	0.02867	2	2	CLPTM1L,TERT
Pubmed	23908149	Genetic variations in TERT-CLPTM1L locus are associated with risk of lung cancer in Chinese population.	Pubmed	2.772e-05	0.8176	0.002637	0.02867	2	2	CLPTM1L,TERT
Pubmed	38140631	IFITM1 and IFITM3 Proteins Inhibit the Infectivity of Progeny HIV-1 without Disrupting Envelope Glycoprotein Clusters.	Pubmed	2.772e-05	0.8176	0.002637	0.02867	2	2	IFITM3,IFITM1
Pubmed	29466035	Inhibition of STAT6/Anoctamin-1 Activation Suppresses Proliferation and Invasion of Gastric Cancer Cells.	Pubmed	2.772e-05	0.8176	0.002637	0.02867	2	2	STAT6,ANO1
Pubmed	31182783	lncRNA PSORS1C3 is regulated by glucocorticoids and fine-tunes OCT4 expression in non-pluripotent cells.	Pubmed	2.772e-05	0.8176	0.002637	0.02867	2	2	POU5F1,PSORS1C3
Pubmed	28335076	Fine mapping of chromosome 5p15.33 identifies novel lung cancer susceptibility loci in Han Chinese.	Pubmed	2.772e-05	0.8176	0.002637	0.02867	2	2	CLPTM1L,TERT
Pubmed	34146645	EVI1 overexpression promotes ovarian cancer progression by regulating estrogen signaling.	Pubmed	2.772e-05	0.8176	0.002637	0.02867	2	2	ESR1,MECOM
Pubmed	22808196	Increases in mitochondrial DNA content and 4977-bp deletion upon ATM/Chk2 checkpoint activation in HeLa cells.	Pubmed	2.772e-05	0.8176	0.002637	0.02867	2	2	CHEK2,ATM
Pubmed	30134598	rs495139 in the TYMS-ENOSF1 Region and Risk of Ovarian Carcinoma of Mucinous Histology.	Pubmed	2.772e-05	0.8176	0.002637	0.02867	2	2	TYMS,ENOSF1
Pubmed	23137523	Molecular characterization of chromosomal band 5p15.33: a recurrent breakpoint region in mantle cell lymphoma involving the TERT-CLPTM1L locus.	Pubmed	2.772e-05	0.8176	0.002637	0.02867	2	2	CLPTM1L,TERT
Pubmed	22341440	Antitelomerase therapy provokes ALT and mitochondrial adaptive mechanisms in cancer.	Pubmed	2.772e-05	0.8176	0.002637	0.02867	2	2	TERT,ATM
Pubmed	30358714	Aromatase and estrogen receptor immunoreactivity in the coronary arteries of monkeys and human subjects.	Pubmed	2.772e-05	0.8176	0.002637	0.02867	2	2	ESR1,CYP19A1
Pubmed	15254899	Regulation of expression of mouse interferon-induced transmembrane protein like gene-3, Ifitm3 (mil-1, fragilis), in germ cells.	Pubmed	2.772e-05	0.8176	0.002637	0.02867	2	2	IFITM3,IFITM1
Pubmed	24703711	A single oncogenic enhancer rearrangement causes concomitant EVI1 and GATA2 deregulation in leukemia.	Pubmed	2.772e-05	0.8176	0.002637	0.02867	2	2	GATA2,MECOM
Pubmed	36880581	Interferon-induced transmembrane protein 3 (IFITM3) limits lethality of SARS-CoV-2 in mice.	Pubmed	2.772e-05	0.8176	0.002637	0.02867	2	2	IFITM3,IFITM1
Pubmed	25265877	Expression profile and histological distribution of IFITM1 and IFITM3 during H9N2 avian influenza virus infection in BALB/c mice.	Pubmed	2.772e-05	0.8176	0.002637	0.02867	2	2	IFITM3,IFITM1
Pubmed	17463000	Regulation of GREB1 transcription by estrogen receptor alpha through a multipartite enhancer spread over 20 kb of upstream flanking sequences.	Pubmed	2.772e-05	0.8176	0.002637	0.02867	2	2	ESR1,GREB1
Pubmed	28017238	Association of glutathione S-transferase omega polymorphism and spinocerebellar ataxia type 2.	Pubmed	2.772e-05	0.8176	0.002637	0.02867	2	2	GSTO2,GSTO1
Pubmed	8248223	Alteration of reproductive function but not prenatal sexual development after insertional disruption of the mouse estrogen receptor gene.	Pubmed	2.772e-05	0.8176	0.002637	0.02867	2	2	ESR1,CYP19A1
Pubmed	27259243	Estrogen receptor alpha inhibits senescence-like phenotype and facilitates transformation induced by oncogenic ras in human mammary epithelial cells.	Pubmed	2.772e-05	0.8176	0.002637	0.02867	2	2	ESR1,HRAS
Pubmed	12857758	Ataxia telangiectasia-mutated protein can regulate p53 and neuronal death independent of Chk2 in response to DNA damage.	Pubmed	2.772e-05	0.8176	0.002637	0.02867	2	2	CHEK2,ATM
Pubmed	25872745	Hepatitis B virus X protein activates the ATM-Chk2 pathway and delays cell cycle progression.	Pubmed	2.772e-05	0.8176	0.002637	0.02867	2	2	CHEK2,ATM
Pubmed	25351986	Identification and characterization of a novel promoter for the human ANO1 gene regulated by the transcription factor signal transducer and activator of transcription 6 (STAT6).	Pubmed	2.772e-05	0.8176	0.002637	0.02867	2	2	STAT6,ANO1
Pubmed	8789452	Mutations revealed by sequencing the 5' half of the gene for ataxia telangiectasia.	Pubmed	2.772e-05	0.8176	0.002637	0.02867	2	2	NPAT,ATM
Pubmed	21297001	Telomerase reverse transcriptase protects ATM-deficient hematopoietic stem cells from ROS-induced apoptosis through a telomere-independent mechanism.	Pubmed	2.772e-05	0.8176	0.002637	0.02867	2	2	TERT,ATM
Pubmed	24703906	A remote GATA2 hematopoietic enhancer drives leukemogenesis in inv(3)(q21;q26) by activating EVI1 expression.	Pubmed	2.772e-05	0.8176	0.002637	0.02867	2	2	GATA2,MECOM
Pubmed	20202939	Characterization and structure determination of the Cdt1 binding domain of human minichromosome maintenance (Mcm) 6.	Pubmed	2.772e-05	0.8176	0.002637	0.02867	2	2	MCM6,CDT1
Pubmed	36194487	IFITM3 regulates fibrinogen endocytosis and platelet reactivity in nonviral sepsis.	Pubmed	2.772e-05	0.8176	0.002637	0.02867	2	2	IFITM3,IFITM1
Pubmed	31006191	[Effects of metformin on the expression of estrogen synthetase and ER mRNA in uterine leiomyoma tissues].	Pubmed	2.772e-05	0.8176	0.002637	0.02867	2	2	ESR1,CYP19A1
Pubmed	31838077	Evaluating the role of ENOSF1 and TYMS variants as predictors in fluoropyrimidine-related toxicities: An IPD meta-analysis.	Pubmed	2.772e-05	0.8176	0.002637	0.02867	2	2	TYMS,ENOSF1
Pubmed	33919281	Clinicopathologic Profile of Breast Cancer in Germline ATM and CHEK2 Mutation Carriers.	Pubmed	2.772e-05	0.8176	0.002637	0.02867	2	2	CHEK2,ATM
Pubmed	17962916	Association of aromatase and estrogen receptor gene polymorphisms with hip fractures.	Pubmed	2.772e-05	0.8176	0.002637	0.02867	2	2	ESR1,CYP19A1
Pubmed	9199932	Ataxia-telangiectasia locus: sequence analysis of 184 kb of human genomic DNA containing the entire ATM gene.	Pubmed	2.772e-05	0.8176	0.002637	0.02867	2	2	NPAT,ATM
Pubmed	31429604	Polymorphisms of the TERT-CLPTM1L Gene Are Associated with Pharynx-Larynx Cancer.	Pubmed	2.772e-05	0.8176	0.002637	0.02867	2	2	CLPTM1L,TERT
Pubmed	37106040	Dynamic chromatin accessibility licenses STAT5- and STAT6-dependent innate-like function of TH9 cells to promote allergic inflammation.	Pubmed	2.772e-05	0.8176	0.002637	0.02867	2	2	STAT5A,STAT6
Pubmed	20417295	Common variations in estrogen-related genes are associated with severe large-joint osteoarthritis: a multicenter genetic and functional study.	Pubmed	2.772e-05	0.8176	0.002637	0.02867	2	2	ESR1,CYP19A1
Pubmed	22534531	STAT6 and LRP1 polymorphisms are associated with food allergen sensitization in Mexican children.	Pubmed	2.772e-05	0.8176	0.002637	0.02867	2	2	STAT6,LRP1
Pubmed	25037574	Genetic polymorphisms of TERT and CLPTM1L, cooking oil fume exposure, and risk of lung cancer: a case-control study in a Chinese non-smoking female population.	Pubmed	2.772e-05	0.8176	0.002637	0.02867	2	2	CLPTM1L,TERT
Pubmed	20802237	Genetic variations in TERT-CLPTM1L genes and risk of squamous cell carcinoma of the head and neck.	Pubmed	2.772e-05	0.8176	0.002637	0.02867	2	2	CLPTM1L,TERT
Pubmed	24485503	Aromatase and estrogen receptor Î± deficiency.	Pubmed	2.772e-05	0.8176	0.002637	0.02867	2	2	ESR1,CYP19A1
Pubmed	34322652	Comprehensive Breast Cancer Risk Assessment for CHEK2 and ATM Pathogenic Variant Carriers Incorporating a Polygenic Risk Score and the Tyrer-Cuzick Model.	Pubmed	2.772e-05	0.8176	0.002637	0.02867	2	2	CHEK2,ATM
Pubmed	24280901	ATM regulates Cdt1 stability during the unperturbed S phase to prevent re-replication.	Pubmed	2.772e-05	0.8176	0.002637	0.02867	2	2	CDT1,ATM
Pubmed	32330245	EVI1 and GATA2 misexpression induced by inv(3)(q21q26) contribute to megakaryocyte-lineage skewing and leukemogenesis.	Pubmed	2.772e-05	0.8176	0.002637	0.02867	2	2	GATA2,MECOM
Pubmed	23086268	Association of glutathione S-transferase omega gene polymorphisms with progression of head and neck cancer.	Pubmed	2.772e-05	0.8176	0.002637	0.02867	2	2	GSTO2,GSTO1
Pubmed	24422630	Transcriptional repression of estrogen receptor Î± signaling by SENP2 in breast cancer cells.	Pubmed	2.772e-05	0.8176	0.002637	0.02867	2	2	ESR1,SENP2
Pubmed	10487415	Gene structure of CYP2C8 and extrahepatic distribution of the human CYP2Cs.	Pubmed	2.772e-05	0.8176	0.002637	0.02867	2	2	CYP2C8,CYP2C18
Pubmed	9836640	Linkage of ATM to cell cycle regulation by the Chk2 protein kinase.	Pubmed	2.772e-05	0.8176	0.002637	0.02867	2	2	CHEK2,ATM
Pubmed	8090165	Estrogen resistance caused by a mutation in the estrogen-receptor gene in a man.	Pubmed	2.772e-05	0.8176	0.002637	0.02867	2	2	ESR1,CYP19A1
Pubmed	22770119	Titanium dioxide nanoparticles activate the ATM-Chk2 DNA damage response in human dermal fibroblasts.	Pubmed	2.772e-05	0.8176	0.002637	0.02867	2	2	CHEK2,ATM
Pubmed	33273545	SIRT3, a metabolic target linked to ataxia-telangiectasia mutated (ATM) gene deficiency in diffuse large B-cell lymphoma.	Pubmed	2.772e-05	0.8176	0.002637	0.02867	2	2	SIRT3,ATM
Pubmed	22446628	IFITM3 restricts the morbidity and mortality associated with influenza.	Pubmed	2.772e-05	0.8176	0.002637	0.02867	2	2	IFITM3,IFITM1
Pubmed	22037553	A common variant at the TERT-CLPTM1L locus is associated with estrogen receptor-negative breast cancer.	Pubmed	2.772e-05	0.8176	0.002637	0.02867	2	2	CLPTM1L,TERT
Pubmed	24615621	Multigene pathway-based analyses identify nasopharyngeal carcinoma risk associations for cumulative adverse effects of TERT-CLPTM1L and DNA double-strand breaks repair.	Pubmed	2.772e-05	0.8176	0.002637	0.02867	2	2	CLPTM1L,TERT
Pubmed	16162288	Comparative genomic analysis reveals a novel mitochondrial isoform of human rTS protein and unusual phylogenetic distribution of the rTS gene.	Pubmed	2.772e-05	0.8176	0.002637	0.02867	2	2	TYMS,ENOSF1
Pubmed	19369581	Common genetic variants on 5p15.33 contribute to risk of lung adenocarcinoma in a Chinese population.	Pubmed	2.772e-05	0.8176	0.002637	0.02867	2	2	CLPTM1L,TERT
Pubmed	30417762	Association analysis of Glutathione S-transferase omega-1 and omega-2 genetic polymorphisms and ischemic stroke risk in a Turkish population.	Pubmed	2.772e-05	0.8176	0.002637	0.02867	2	2	GSTO2,GSTO1
Pubmed	28630119	GATA2 haploinsufficiency accelerates EVI1-driven leukemogenesis.	Pubmed	2.772e-05	0.8176	0.002637	0.02867	2	2	GATA2,MECOM
Pubmed	18783938	HMGA1 protein is a novel target of the ATM kinase.	Pubmed	2.772e-05	0.8176	0.002637	0.02867	2	2	HMGA1,ATM
Pubmed	12198596	Transcriptional suppression of the estrogen receptor by truncated estrogen receptor-alpha.	Pubmed	2.772e-05	0.8176	0.002637	0.02867	2	2	ESR1,RGS3
Pubmed	18719354	Estrogen receptor-alpha mediates the effects of estradiol on telomerase activity in human mesenchymal stem cells.	Pubmed	2.772e-05	0.8176	0.002637	0.02867	2	2	ESR1,TERT
Pubmed	21924579	Ethanol metabolism activates cell cycle checkpoint kinase, Chk2.	Pubmed	2.772e-05	0.8176	0.002637	0.02867	2	2	CHEK2,ATM
Pubmed	33574241	Regulatory inter-domain interactions influence Hsp70 recruitment to the DnaJB8 chaperone.	Pubmed	2.772e-05	0.8176	0.002637	0.02867	2	2	HSPA4,DNAJB8
Pubmed	25027329	Imputation and subset-based association analysis across different cancer types identifies multiple independent risk loci in the TERT-CLPTM1L region on chromosome 5p15.33.	Pubmed	2.772e-05	0.8176	0.002637	0.02867	2	2	CLPTM1L,TERT
Pubmed	30224590	Concomitance of Polymorphisms in Glutathione Transferase Omega Genes Is Associated with Risk of Clear Cell Renal Cell Carcinoma.	Pubmed	2.772e-05	0.8176	0.002637	0.02867	2	2	GSTO2,GSTO1
Pubmed	16754860	Estrogens protect pancreatic beta-cells from apoptosis and prevent insulin-deficient diabetes mellitus in mice.	Pubmed	2.772e-05	0.8176	0.002637	0.02867	2	2	ESR1,CYP19A1
Pubmed	21845381	Does metformin work for everyone? A genome-wide association study for metformin response.	Pubmed	2.772e-05	0.8176	0.002637	0.02867	2	2	C11orf65,ATM
Pubmed	20797716	Epistasis between CYP19A1 and ESR1 polymorphisms is associated with premature ovarian failure.	Pubmed	2.772e-05	0.8176	0.002637	0.02867	2	2	ESR1,CYP19A1
Pubmed	19021634	Estrogen receptor status in CHEK2-positive breast cancers: implications for chemoprevention.	Pubmed	2.772e-05	0.8176	0.002637	0.02867	2	2	ESR1,CHEK2
Pubmed	24577890	Association between CLPTM1L-TERT rs401681 polymorphism and pancreatic cancer risk among Chinese Han population.	Pubmed	2.772e-05	0.8176	0.002637	0.02867	2	2	CLPTM1L,TERT
Pubmed	18986335	Diversity of glutathione s-transferase omega 1 (a140d) and 2 (n142d) gene polymorphisms in worldwide populations.	Pubmed	2.772e-05	0.8176	0.002637	0.02867	2	2	GSTO2,GSTO1
Pubmed	15955696	Estrogen receptor alpha is required for mammary development and the induction of mammary hyperplasia and epigenetic alterations in the aromatase transgenic mice.	Pubmed	2.772e-05	0.8176	0.002637	0.02867	2	2	ESR1,CYP19A1
Pubmed	23226346	TERT-CLPTM1L polymorphism rs401681 contributes to cancers risk: evidence from a meta-analysis based on 29 publications.	Pubmed	2.772e-05	0.8176	0.002637	0.02867	2	2	CLPTM1L,TERT
Pubmed	36464512	Esr1 but Not CYP19A1 Overexpression in Mammary Epithelial Cells during Reproductive Senescence Induces Pregnancy-Like Proliferative Mammary Disease Responsive to Anti-Hormonals.	Pubmed	2.772e-05	0.8176	0.002637	0.02867	2	2	ESR1,CYP19A1
Pubmed	36464513	Overexpression of Estrogen Receptor Î± in Mammary Glands of Aging Mice Is Associated with a Proliferative Risk Signature and Generation of Estrogen Receptor Î±-Positive Mammary Adenocarcinomas.	Pubmed	2.772e-05	0.8176	0.002637	0.02867	2	2	ESR1,CYP19A1
Pubmed	20570912	No association between TERT-CLPTM1L single nucleotide polymorphism rs401681 and mean telomere length or cancer risk.	Pubmed	2.772e-05	0.8176	0.002637	0.02867	2	2	CLPTM1L,TERT
Pubmed	28025427	The role of TERT-CLPTM1L SNPs, hTERT expression and telomere length in the pathogenesis of oral squamous cell carcinoma.	Pubmed	2.772e-05	0.8176	0.002637	0.02867	2	2	CLPTM1L,TERT
Pubmed	26872154	Low Vitamin-D Levels Combined with PKP3-SIGIRR-TMEM16J Host Variants Is Associated with Tuberculosis and Death in HIV-Infected and -Exposed Infants.	Pubmed	2.772e-05	0.8176	0.002637	0.02867	2	2	ANO9,PKP3
Pubmed	29939218	rs401681 and rs402710 confer lung cancer susceptibility by regulating TERT expression instead of CLPTM1L in East Asian populations.	Pubmed	2.772e-05	0.8176	0.002637	0.02867	2	2	CLPTM1L,TERT
Pubmed	25716313	GSTO1*C/GSTO2*G haplotype is associated with risk of transitional cell carcinoma of urinary bladder.	Pubmed	2.772e-05	0.8176	0.002637	0.02867	2	2	GSTO2,GSTO1
Pubmed	37162420	Low-dose-rate ionizing radiation affects innate immunity protein IFITM3 in a mouse model of Alzheimer's disease.	Pubmed	2.772e-05	0.8176	0.002637	0.02867	2	2	IFITM3,IFITM1
Pubmed	15304355	ERalpha and STAT5a cross-talk: interaction through C-terminal portions of the proteins decreases STAT5a phosphorylation, nuclear translocation and DNA-binding.	Pubmed	2.772e-05	0.8176	0.002637	0.02867	2	2	ESR1,STAT5A
Pubmed	27268505	The IFITMs Inhibit Zika Virus Replication.	Pubmed	2.772e-05	0.8176	0.002637	0.02867	2	2	IFITM3,IFITM1
Pubmed	15184081	Cloning of IP15, a pancreatitis-induced gene whose expression inhibits cell growth.	Pubmed	2.772e-05	0.8176	0.002637	0.02867	2	2	IFITM3,IFITM1
Pubmed	22494505	Glutathione S-transferase omega genes in Alzheimer and Parkinson disease risk, age-at-diagnosis and brain gene expression: an association study with mechanistic implications.	Pubmed	2.772e-05	0.8176	0.002637	0.02867	2	2	GSTO2,GSTO1
Pubmed	31012189	ERÎ± is required for suppressing OCT4-induced proliferation of breast cancer cells via DNMT1/ISL1/ERK axis.	Pubmed	2.772e-05	0.8176	0.002637	0.02867	2	2	ESR1,POU5F1
Pubmed	20700438	The 5p15.33 locus is associated with risk of lung adenocarcinoma in never-smoking females in Asia.	Pubmed	2.772e-05	0.8176	0.002637	0.02867	2	2	CLPTM1L,TERT
Pubmed	26634806	Mammalian SRP receptor switches the Sec61 translocase from Sec62 to SRP-dependent translocation.	Pubmed	2.772e-05	0.8176	0.002637	0.02867	2	2	SEC61A1,SEC62
Pubmed	12160997	Aromatase overexpression enhances the stimulatory effects of adrenal androgens on MCF7 breast cancer cells.	Pubmed	2.772e-05	0.8176	0.002637	0.02867	2	2	ESR1,CYP19A1
Pubmed	29323258	Association between arsenic metabolism gene polymorphisms and arsenic-induced skin lesions in individuals exposed to high-dose inorganic arsenic in northwest China.	Pubmed	2.772e-05	0.8176	0.002637	0.02867	2	2	GSTO2,GSTO1
Pubmed	14570874	Stress-induced premature senescence in hTERT-expressing ataxia telangiectasia fibroblasts.	Pubmed	2.772e-05	0.8176	0.002637	0.02867	2	2	TERT,ATM
Pubmed	18653624	Preserved tissue structure of efferent ductules in aromatase-deficient mice.	Pubmed	2.772e-05	0.8176	0.002637	0.02867	2	2	ESR1,CYP19A1
Pubmed	20210239	Role of glutathione S-transferase omega gene polymorphisms in breast-cancer risk.	Pubmed	2.772e-05	0.8176	0.002637	0.02867	2	2	GSTO2,GSTO1
Pubmed	17666587	Long-range activation of GREB1 by estrogen receptor via three distal consensus estrogen-responsive elements in breast cancer cells.	Pubmed	2.772e-05	0.8176	0.002637	0.02867	2	2	ESR1,GREB1
Pubmed	23738012	Genetic variations in TERT-CLPTM1L genes and risk of lung cancer in Chinese women nonsmokers.	Pubmed	2.772e-05	0.8176	0.002637	0.02867	2	2	CLPTM1L,TERT
Pubmed	21094982	Gene polymorphisms of glutathione S-transferase omega 1 and 2, urinary arsenic methylation profile and urothelial carcinoma.	Pubmed	2.772e-05	0.8176	0.002637	0.02867	2	2	GSTO2,GSTO1
Pubmed	19151717	Sequence variants at the TERT-CLPTM1L locus associate with many cancer types.	Pubmed	2.772e-05	0.8176	0.002637	0.02867	2	2	CLPTM1L,TERT
Pubmed	23368278	Significant association of 5p15.33 (TERT-CLPTM1L genes) with lung cancer in Chinese Han population.	Pubmed	2.772e-05	0.8176	0.002637	0.02867	2	2	CLPTM1L,TERT
Pubmed	15159516	Glutathione transferase Omega class polymorphisms in Parkinson disease.	Pubmed	2.772e-05	0.8176	0.002637	0.02867	2	2	GSTO2,GSTO1
Pubmed	15749913	Indispensable role of Stat5a in Stat6-independent Th2 cell differentiation and allergic airway inflammation.	Pubmed	2.772e-05	0.8176	0.002637	0.02867	2	2	STAT5A,STAT6
Pubmed	26372813	Genetic variations in the TERT and CLPTM1L gene region and gastrointestinal stromal tumors risk.	Pubmed	2.772e-05	0.8176	0.002637	0.02867	2	2	CLPTM1L,TERT
Pubmed	19798429	Human papillomaviruses activate the ATM DNA damage pathway for viral genome amplification upon differentiation.	Pubmed	2.772e-05	0.8176	0.002637	0.02867	2	2	CHEK2,ATM
Pubmed	19172223	The role of estrogen receptor-alpha gene TA polymorphism and aromatase gene TTTA polymorphism on peak bone mass attainment in males: is there an additive negative effect of certain allele combinations?	Pubmed	2.772e-05	0.8176	0.002637	0.02867	2	2	ESR1,CYP19A1
Pubmed	21186350	Common variants near ATM are associated with glycemic response to metformin in type 2 diabetes.	Pubmed	2.772e-05	0.8176	0.002637	0.02867	2	2	C11orf65,ATM
Pubmed	15040808	Glutathione S-Transferase Omega 1 variation does not influence age at onset of Huntington's disease.	Pubmed	2.772e-05	0.8176	0.002637	0.02867	2	2	GSTO2,GSTO1
Pubmed	22522127	Structural insights into the dehydroascorbate reductase activity of human omega-class glutathione transferases.	Pubmed	2.772e-05	0.8176	0.002637	0.02867	2	2	GSTO2,GSTO1
Pubmed	22370939	Multiple variants of TERT and CLPTM1L constitute risk factors for lung adenocarcinoma.	Pubmed	2.772e-05	0.8176	0.002637	0.02867	2	2	CLPTM1L,TERT
Pubmed	22893025	Association between TERT-CLPTM1L rs401681[C] allele and NMSC cancer risk: a meta-analysis including 45,184 subjects.	Pubmed	2.772e-05	0.8176	0.002637	0.02867	2	2	CLPTM1L,TERT
Pubmed	11146508	A novel transgenic marker for migrating limb muscle precursors and for vascular smooth muscle cells.	Pubmed	2.772e-05	0.8176	0.002637	0.02867	2	2	NOC3L,PLCE1
Pubmed	15098441	[Study of HRas1 minisatellite frequencies in children with thyroid papillary cancer].	Pubmed	2.772e-05	0.8176	0.002637	0.02867	2	2	HRAS,RASSF7
Pubmed	30348171	Innate immune activation of astrocytes impairs neurodevelopment via upregulation of follistatin-like 1 and interferon-induced transmembrane protein 3.	Pubmed	2.772e-05	0.8176	0.002637	0.02867	2	2	IFITM3,IFITM1
Pubmed	22993855	[Effects of jin chai antiviral capsule on IFITM3 expression in mice].	Pubmed	2.772e-05	0.8176	0.002637	0.02867	2	2	IFITM3,IFITM1
Pubmed	19556341	Rapid estradiol/ERalpha signaling enhances aromatase enzymatic activity in breast cancer cells.	Pubmed	2.772e-05	0.8176	0.002637	0.02867	2	2	ESR1,CYP19A1
Pubmed	30650117	Rapid interferon independent expression of IFITM3 following T cell activation protects cells from influenza virus infection.	Pubmed	2.772e-05	0.8176	0.002637	0.02867	2	2	IFITM3,IFITM1
Pubmed	22140117	Structural insights into the Cdt1-mediated MCM2-7 chromatin loading.	Pubmed	2.772e-05	0.8176	0.002637	0.02867	2	2	MCM6,CDT1
Pubmed	12084460	Natural antisense (rTSalpha) RNA induces site-specific cleavage of thymidylate synthase mRNA.	Pubmed	2.772e-05	0.8176	0.002637	0.02867	2	2	TYMS,ENOSF1
Pubmed	1906403	Molecular analysis of a human interferon-inducible gene family.	Pubmed	2.772e-05	0.8176	0.002637	0.02867	2	2	IFITM3,IFITM2
Pubmed	18667510	The DNA damage sensors ataxia-telangiectasia mutated kinase and checkpoint kinase 2 are required for hepatitis C virus RNA replication.	Pubmed	2.772e-05	0.8176	0.002637	0.02867	2	2	CHEK2,ATM
Pubmed	15992993	Polymorphism of glutathione S-transferase omega gene and risk of cancer.	Pubmed	2.772e-05	0.8176	0.002637	0.02867	2	2	GSTO2,GSTO1
Pubmed	18427999	Association study on glutathione S-transferase omega 1 and 2 and familial ALS.	Pubmed	2.772e-05	0.8176	0.002637	0.02867	2	2	GSTO2,GSTO1
Pubmed	20412781	Resolution of cell fate decisions revealed by single-cell gene expression analysis from zygote to blastocyst.	Pubmed	2.813e-05	0.8299	0.002669	0.02901	15	808	SP2,ZNF274,ESR1,TRPS1,GATA2,JMJD4,MYNN,HMGA1,STAT5A,ZNF367,POU5F1,POLE3,TERT,JRK,MBNL3
Pubmed	28302793	Anticancer sulfonamides target splicing by inducing RBM39 degradation via recruitment to DCAF15.	Pubmed	2.904e-05	0.8566	0.002745	0.02984	14	714	ACAT1,RPN1,SIPA1L3,HNRNPM,MCM6,CPSF2,HSPA4,KPNB1,MYBBP1A,TRA2B,TUBB,ARF1,IGF2BP2,RUVBL1
Pubmed	25921289	Temporal proteomics of NGF-TrkA signaling identifies an inhibitory role for the E3 ligase Cbl-b in neuroblastoma cell differentiation.	Pubmed	2.944e-05	0.8686	0.002775	0.03016	25	1922	SLK,ACAT1,RPN1,HNRNPM,MCM6,PSMD8,PSMD13,DDX10,CLPTM1L,GOLIM4,RIC8A,CPSF2,GSTO1,SEC61A1,HSPA4,VDAC1,KPNB1,MYBBP1A,TRA2B,TTC28,COPG1,NOC3L,TUBB,RUVBL1,RNH1
Pubmed	15319333	CYP2B6, CYP3A4, and CYP2C19 are responsible for the in vitro N-demethylation of meperidine in human liver microsomes.	Pubmed	3.074e-05	0.9068	0.00287	0.03119	3	12	CYP2C8,CYP2C18,CYP19A1
Pubmed	21743467	Seven prostate cancer susceptibility loci identified by a multi-stage genome-wide association study.	Pubmed	3.074e-05	0.9068	0.00287	0.03119	3	12	ZBTB38,CCHCR1,TERT
Pubmed	24049095	Genome-wide association study of sex hormones, gonadotropins and sex hormone-binding protein in Chinese men.	Pubmed	3.074e-05	0.9068	0.00287	0.03119	3	12	GLDN,CYP19A1,ZFPM1
Pubmed	33644029	Molecular Characterization of the Oncogene BTF3 and Its Targets in Colorectal Cancer.	Pubmed	3.136e-05	0.9249	0.002918	0.03171	13	626	SIPA1L3,HNRNPM,PSMD8,HMGA1,HSPA4,KPNB1,MYBBP1A,TRA2B,COPG1,TUBB,IGF2BP2,RUVBL1,PKP3
Pubmed	30352685	Stasimon/Tmem41b localizes to mitochondria-associated ER membranes and is essential for mouse embryonic development.	Pubmed	3.155e-05	0.9308	0.002927	0.03181	6	113	RPN1,PTDSS2,SEC61A1,VDAC1,COPG1,ATP1B3
Pubmed	35687106	ARMC5 is part of an RPB1-specific ubiquitin ligase implicated in adrenal hyperplasia.	Pubmed	3.168e-05	0.9346	0.00293	0.03184	7	167	RPN1,MCM6,HSPA4,KPNB1,COPG1,TUBB,RUVBL1
Pubmed	39664081	MST1 interactomes profiling across cell death in esophageal squamous cell carcinoma.	Pubmed	3.277e-05	0.9665	0.00302	0.03283	16	919	EXPH5,SIPA1L3,HNRNPM,HMGA1,DDX10,SEC61A1,CCDC86,KPNB1,NPAT,MYBBP1A,TRA2B,NOC3L,TUBB,IGF2BP2,RNH1,PKP3
Pubmed	35013218	EZH2 depletion potentiates MYC degradation inhibiting neuroblastoma and small cell carcinoma tumor formation.	Pubmed	3.463e-05	1	0.003175	0.03451	23	1700	DPF1,RPN1,HNRNPM,GATA2,MRPL10,PPP1R14A,HMGA1,DDX10,NFIA,RIC8A,CPSF2,CCDC86,HSPA4,ENOSF1,EEFSEC,MYBBP1A,TRA2B,MRPL55,NOC3L,TUBB,IGF2BP2,RUVBL1,SIGIRR
Pubmed	22190034	Global landscape of HIV-human protein complexes.	Pubmed	3.466e-05	1	0.003175	0.03451	11	457	RPN1,TRPS1,MCM6,NDUFB1,SEC61A1,VDAC1,POLE3,RUVBL1,RNH1,SEC62,AFF4
Pubmed	19064572	Polymorphism in the IL18 gene and epithelial ovarian cancer in non-Hispanic white women.	Pubmed	3.55e-05	1	0.003242	0.03524	7	170	CYP2C8,ESR1,CYP19A1,HRAS,CHEK2,EXO1,ATM
Pubmed	34591612	A protein interaction landscape of breast cancer.	Pubmed	3.572e-05	1	0.003252	0.03534	13	634	ESR1,SIPA1L3,HNRNPM,HRAS,GOLIM4,RIC8A,GSTO1,HSPA4,MYBBP1A,TTC28,NOC3L,CHEK2,LRP1
Pubmed	15618518	Mouse brain organization revealed through direct genome-scale TF expression analysis.	Pubmed	3.659e-05	1	0.003316	0.03604	24	1826	DPF1,SP2,ZBTB38,ZNF274,ESR1,TRPS1,GATA2,JMJD4,MECOM,MYNN,HMGA1,ZFPM1,STAT5A,STAT6,NFIA,ZNF367,TCF19,POU5F1,POLE3,TERT,JRK,CHEK2,SP6,MBNL3
Pubmed	27684187	Genetic and Proteomic Interrogation of Lower Confidence Candidate Genes Reveals Signaling Networks in Î²-Catenin-Active Cancers.	Pubmed	3.664e-05	1	0.003316	0.03604	19	1247	RPN1,SIPA1L3,HNRNPM,MCM6,PSMD13,HRAS,SEC61A1,HSPA4,KPNB1,MYBBP1A,TRA2B,TUBB,POLE3,ARF1,IGF2BP2,RUVBL1,RNH1,PKP3,AFF4
Pubmed	17573780	RBP2 is an MRG15 complex component and down-regulates intragenic histone H3 lysine 4 methylation.	Pubmed	3.879e-05	1	0.003499	0.03803	4	36	HNRNPM,HSPA4,KPNB1,RUVBL1
Pubmed	34901782	SARS-CoV-2 nucleocapsid protein binds host mRNAs and attenuates stress granules to impair host stress response.	Pubmed	3.899e-05	1	0.003506	0.03811	11	463	RPN1,HNRNPM,MCM6,HSPA4,VDAC1,KPNB1,MYBBP1A,TRA2B,TUBB,RNH1,ATP1B3
Pubmed	36057605	Suppression of ACE2 SUMOylation protects against SARS-CoV-2 infection through TOLLIP-mediated selective autophagy.	Pubmed	3.996e-05	1	0.003582	0.03894	13	641	ACAT1,EXPH5,HNRNPM,MCM6,HMGA1,PSMD13,SEC61A1,HSPA4,MYBBP1A,TUBB,IGF2BP2,RUVBL1,RNH1
Pubmed	36376293	Promoting anti-tumor immunity by targeting TMUB1 to modulate PD-L1 polyubiquitination and glycosylation.	Pubmed	4.079e-05	1	0.003635	0.03951	5	72	RPN1,MCM6,KPNB1,COPG1,TUBB
Pubmed	37317656	C9orf72 protein quality control by UBR5-mediated heterotypic ubiquitin chains.	Pubmed	4.079e-05	1	0.003635	0.03951	19	1257	RPN1,HNRNPM,MCM6,PSMD8,PSMD13,TYMS,HRAS,CPSF2,SEC61A1,HSPA4,VDAC1,KPNB1,MYBBP1A,TRA2B,COPG1,TUBB,ARF1,RUVBL1,EXO1
Pubmed	27634302	Dynamic Protein Interactions of the Polycomb Repressive Complex 2 during Differentiation of Pluripotent Cells.	Pubmed	4.378e-05	1	0.00389	0.04228	11	469	ZCCHC10,HMGA1,CDT1,TAF2,SEC61A1,KPNB1,BRMS1,MYBBP1A,TRA2B,TTC28,SENP2
Pubmed	37120454	mTORC2 interactome and localization determine aggressiveness of high-grade glioma cells through association with gelsolin.	Pubmed	4.572e-05	1	0.00405	0.04402	9	312	RPN1,HNRNPM,MCM6,COPG1,TUBB,NCCRP1,IGF2BP2,RUVBL1,RNH1
Pubmed	39358380	Cell fixation improves performance of in situ crosslinking mass spectrometry while preserving cellular ultrastructure.	Pubmed	4.791e-05	1	0.004223	0.0459	17	1054	RPN1,HNRNPM,MCM6,PSMD8,HMGA1,PSMD13,STN1,TAF2,CCDC86,HSPA4,MYBBP1A,COPG1,TUBB,RUVBL1,PRIM1,METTL8,AFF4
Pubmed	36574265	TBK1 phosphorylation activates LIR-dependent degradation of the inflammation repressor TNIP1.	Pubmed	4.795e-05	1	0.004223	0.0459	16	949	RPN1,HNRNPM,MCM6,HMGA1,DDX10,TAF2,SEC61A1,CCDC86,KPNB1,MYBBP1A,TRA2B,COPG1,NOC3L,TUBB,NCCRP1,PKP3
Pubmed	22586326	Functional proteomics establishes the interaction of SIRT7 with chromatin remodeling complexes and expands its role in regulation of RNA polymerase I transcription.	Pubmed	4.825e-05	1	0.004236	0.04604	13	653	ACAT1,MCM6,DDX10,CCDC86,HSPA4,VDAC1,KPNB1,MYBBP1A,COPG1,NOC3L,IGF2BP2,RNH1,ATM
Pubmed	22588720	The Stat6-regulated KRAB domain zinc finger protein Zfp157 regulates the balance of lineages in mammary glands and compensates for loss of Gata-3.	Pubmed	5.047e-05	1	0.004405	0.04787	3	14	ESR1,STAT5A,STAT6
Pubmed	25446535	Elf5 and Ets2 maintain the mouse extraembryonic ectoderm in a dosage dependent synergistic manner.	Pubmed	5.047e-05	1	0.004405	0.04787	3	14	PLAC1,POU5F1,SPRY4
Pubmed	36180527	SARS-CoV-2 Nsp6 damages Drosophila heart and mouse cardiomyocytes through MGA/MAX complex-mediated increased glycolysis.	Pubmed	5.133e-05	1	0.004467	0.04855	13	657	ZCCHC10,RPN1,HNRNPM,PSMD8,PSMD13,RETREG3,CLPTM1L,SEC61A1,VDAC1,KPNB1,MYBBP1A,COPG1,ATP1B3
Pubmed	33845483	Multilevel proteomics reveals host perturbations by SARS-CoV-2 and SARS-CoV.	Pubmed	5.197e-05	1	0.004508	0.049	17	1061	SLK,ACAT1,TMEM135,HNRNPM,MGLL,PTDSS2,HMGA1,C5orf15,RETREG3,STAT6,BMPR1B,GOLIM4,IFITM1,SIRT3,YIF1B,SPINT2,ATM
Pubmed	30097533	Discovery of a Human Testis-specific Protein Complex TEX101-DPEP3 and Selection of Its Disrupting Antibodies.	Pubmed	5.747e-05	1	0.004971	0.05403	8	249	RPN1,PSMD8,PSMD13,VDAC1,KPNB1,TUBB,RUVBL1,HSD17B6
Pubmed	25959826	Quantitative interaction proteomics of neurodegenerative disease proteins.	Pubmed	5.967e-05	1	0.005092	0.05535	9	323	HNRNPM,PSMD13,HSPA4,VDAC1,KPNB1,CCHCR1,TUBB,RUVBL1,RNH1
Pubmed	30804502	H4K20me0 recognition by BRCA1-BARD1 directs homologous recombination to sister chromatids.	Pubmed	5.999e-05	1	0.005092	0.05535	19	1294	SP2,RPN1,HNRNPM,GATA2,MECOM,HMGA1,PHC3,ZBTB39,NFIA,CPSF2,CCDC86,KPNB1,BRMS1,MYBBP1A,TRA2B,POLE3,RUVBL1,PKP3,EXO1
Pubmed	39501047	Spatiotemporal protein interactome profiling through condensation-enhanced photocrosslinking.	Pubmed	6.139e-05	1	0.005092	0.05535	10	403	RPN1,HNRNPM,DDX10,HSPA4,VDAC1,KPNB1,MYBBP1A,NOC3L,TUBB,RNH1
Pubmed	22990118	Charting the landscape of tandem BRCT domain-mediated protein interactions.	Pubmed	6.256e-05	1	0.005092	0.05535	13	670	RPN1,TRPS1,MCM6,PSMD8,CPSF2,SEC61A1,VDAC1,KPNB1,TRA2B,PGGHG,PRIM1,ATP1B3,CATSPERG
Pubmed	23583980	Genome-wide association study identifies multiple susceptibility loci for pulmonary fibrosis.	Pubmed	6.284e-05	1	0.005092	0.05535	3	15	STN1,LRRC34,TERT
Pubmed	36604567	O-GlcNAcylation of SPOP promotes carcinogenesis in hepatocellular carcinoma.	Pubmed	6.604e-05	1	0.005092	0.05535	8	254	ACAT1,PSMD13,HRAS,CCDC86,COPG1,YIF1B,RUVBL1,RNH1
Pubmed	23563607	Genome-wide meta-analysis identifies 11 new loci for anthropometric traits and provides insights into genetic architecture.	Pubmed	6.626e-05	1	0.005092	0.05535	6	129	ZBTB38,ESR1,HMGA1,ADCY3,ZNF367,RSPO3
Pubmed	35439318	A Whole-Genome CRISPR Screen Identifies AHR Loss as a Mechanism of Resistance to a PARP7 Inhibitor.	Pubmed	6.641e-05	1	0.005092	0.05535	21	1535	SLK,RPN1,TRPS1,HNRNPM,MECOM,MCM6,PTDSS2,PSMD13,DDX10,TYMS,RIC8A,CPSF2,SEC61A1,KPNB1,MYBBP1A,TRA2B,NOC3L,IGF2BP2,YIF1B,RUVBL1,PRIM1
Pubmed	11544199	Construction of long-transcript enriched cDNA libraries from submicrogram amounts of total RNAs by a universal PCR amplification method.	Pubmed	6.753e-05	1	0.005092	0.05535	17	1084	ANO9,ARHGAP26,MRPL10,ADCY3,C5orf15,STAT6,PHC3,CPSF2,PARPBP,NPAT,CCHCR1,MYBBP1A,RASA2,CAPG,ITPRIP,RAP2C,AFF4
Pubmed	26831064	CHK2-BRCA1 tumor-suppressor axis restrains oncogenic Aurora-A kinase to ensure proper mitotic microtubule assembly.	Pubmed	6.962e-05	1	0.005092	0.05535	11	494	HNRNPM,MCM6,PSMD13,HSPA4,KPNB1,MYBBP1A,TRA2B,COPG1,TUBB,RUVBL1,CHEK2
Pubmed	33301849	ZBTB2 protein is a new partner of the Nucleosome Remodeling and Deacetylase (NuRD) complex.	Pubmed	7.03e-05	1	0.005092	0.05535	9	330	RPN1,ESR1,DDX10,CCDC86,VDAC1,KPNB1,MYBBP1A,TRA2B,NOC3L
Pubmed	37223481	SERBP1 Promotes Stress Granule Clearance by Regulating 26S Proteasome Activity and G3BP1 Ubiquitination and Protects Male Germ Cells from Thermostimuli Damage.	Pubmed	7.178e-05	1	0.005092	0.05535	15	878	ACAT1,RPN1,HNRNPM,MCM6,PSMD13,TYMS,CLPTM1L,SEC61A1,HSPA4,KPNB1,COPG1,TUBB,SLC25A36,RNH1,MVD
Pubmed	21081666	Nuclear import of histone deacetylase 5 by requisite nuclear localization signal phosphorylation.	Pubmed	7.364e-05	1	0.005092	0.05535	8	258	ACAT1,RPN1,MCM6,HSPA4,VDAC1,KPNB1,TUBB,RUVBL1
Pubmed	36779763	Transferrin Receptor Protein 1 Cooperates with mGluR2 To Mediate the Internalization of Rabies Virus and SARS-CoV-2.	Pubmed	7.532e-05	1	0.005092	0.05535	9	333	RPN1,PSMD8,PSMD13,SEC61A1,VDAC1,KPNB1,TRA2B,TUBB,RAP2C
Pubmed	36424410	MYC multimers shield stalled replication forks from RNA polymerase.	Pubmed	7.771e-05	1	0.005092	0.05535	16	989	ACAT1,RPN1,HNRNPM,MCM6,DDX10,SEC61A1,CCDC86,HSPA4,VDAC1,KPNB1,MYBBP1A,TRA2B,NOC3L,TUBB,RUVBL1,AFF4
Pubmed	25640309	Systematic identification of molecular links between core and candidate genes in breast cancer.	Pubmed	8.174e-05	1	0.005092	0.05535	7	194	ESR1,NREP,HRAS,BRMS1,CHEK2,GREB1,ATM
Pubmed	11682624	Cross-talk between ERs and signal transducer and activator of transcription 5 is E2 dependent and involves two functionally separate mechanisms.	Pubmed	8.286e-05	1	0.005092	0.05535	2	3	ESR1,STAT5A
Pubmed	27964702	Minichromosome Maintenance Complex is Required for Checkpoint Kinase 2 Chromatin Loading and its Phosphorylation to DNA Damage Response in SCC-4 Cells.	Pubmed	8.286e-05	1	0.005092	0.05535	2	3	MCM6,CHEK2
Pubmed	32996020	Clinicopathological Features and Outcomes in Individuals with Breast Cancer and ATM, CHEK2, or PALB2 Mutations.	Pubmed	8.286e-05	1	0.005092	0.05535	2	3	CHEK2,ATM
Pubmed	27323161	Endometrial expression of telomerase, progesterone, and estrogen receptors during the implantation window in patients with recurrent implantation failure.	Pubmed	8.286e-05	1	0.005092	0.05535	2	3	ESR1,TERT
Pubmed	23354485	Enhanced survival of lung tissue-resident memory CD8âº T cells during infection with influenza virus due to selective expression of IFITM3.	Pubmed	8.286e-05	1	0.005092	0.05535	2	3	IFITM3,IFITM1
Pubmed	12124616	A molecular programme for the specification of germ cell fate in mice.	Pubmed	8.286e-05	1	0.005092	0.05535	2	3	IFITM3,IFITM1
Pubmed	10704292	The human CYP2C locus: a prototype for intergenic and exon repetition splicing events.	Pubmed	8.286e-05	1	0.005092	0.05535	2	3	CYP2C8,CYP2C18
Pubmed	27384652	The Interferon-Stimulated Gene Ifitm3 Restricts West Nile Virus Infection and Pathogenesis.	Pubmed	8.286e-05	1	0.005092	0.05535	2	3	IFITM3,IFITM1
Pubmed	15987456	TP53-binding protein variants and breast cancer risk: a case-control study.	Pubmed	8.286e-05	1	0.005092	0.05535	2	3	CHEK2,ATM
Pubmed	33355621	An ATM-Chk2-INCENP pathway activates the abscission checkpoint.	Pubmed	8.286e-05	1	0.005092	0.05535	2	3	CHEK2,ATM
Pubmed	35593181	Genetic polymorphisms related to muscular strength and flexibility are associated with artistic gymnastic performance in the Japanese population.	Pubmed	8.286e-05	1	0.005092	0.05535	2	3	ESR1,CYP19A1
Pubmed	28753127	IGF2 mRNA binding protein-2 is a tumor promoter that drives cancer proliferation through its client mRNAs IGF2 and HMGA1.	Pubmed	8.286e-05	1	0.005092	0.05535	2	3	HMGA1,IGF2BP2
Pubmed	17405842	Identification and developmental changes of aromatase and estrogen receptor expression in prepubertal and pubertal human adrenal tissues.	Pubmed	8.286e-05	1	0.005092	0.05535	2	3	ESR1,CYP19A1
Pubmed	18802408	Phosphorylation of p53 on Ser15 during cell cycle caused by Topo I and Topo II inhibitors in relation to ATM and Chk2 activation.	Pubmed	8.286e-05	1	0.005092	0.05535	2	3	CHEK2,ATM
Pubmed	19686804	Effects of genistein and estrogen receptor subtype-specific agonists in ArKO mice following different administration routes.	Pubmed	8.286e-05	1	0.005092	0.05535	2	3	ESR1,CYP19A1
Pubmed	18299398	Antagonism of FOG-1 and GATA factors in fate choice for the mast cell lineage.	Pubmed	8.286e-05	1	0.005092	0.05535	2	3	GATA2,ZFPM1
Pubmed	12618591	Characterization of the human Omega class glutathione transferase genes and associated polymorphisms.	Pubmed	8.286e-05	1	0.005092	0.05535	2	3	GSTO2,GSTO1
Pubmed	17562079	A multigenic study on breast cancer risk associated with genetic polymorphisms of ER Alpha, COMT and CYP19 gene in BRCA1/BRCA2 negative Shanghai women with early onset breast cancer or affected relatives.	Pubmed	8.286e-05	1	0.005092	0.05535	2	3	ESR1,CYP19A1
Pubmed	31499120	Aromatase-induced endogenous estrogen promotes tumour metastasis through estrogen receptor-Î±/matrix metalloproteinase 12 axis activation in castration-resistant prostate cancer.	Pubmed	8.286e-05	1	0.005092	0.05535	2	3	ESR1,CYP19A1
Pubmed	21531817	KLF4-mediated negative regulation of IFITM3 expression plays a critical role in colon cancer pathogenesis.	Pubmed	8.286e-05	1	0.005092	0.05535	2	3	IFITM3,IFITM1
Pubmed	28594571	ZMPSTE24 Is Downstream Effector of Interferon-Induced Transmembrane Antiviral Activity.	Pubmed	8.286e-05	1	0.005092	0.05535	2	3	IFITM3,IFITM1
Pubmed	24278312	Defining the range of pathogens susceptible to Ifitm3 restriction using a knockout mouse model.	Pubmed	8.286e-05	1	0.005092	0.05535	2	3	IFITM3,IFITM1
Pubmed	27939291	Structures of the Karyopherins Kap121p and Kap60p Bound to the Nuclear Pore-Targeting Domain of the SUMO Protease Ulp1p.	Pubmed	8.286e-05	1	0.005092	0.05535	2	3	KPNB1,SENP2
Pubmed	21771882	p62/SQSTM1 in autophagic clearance of a non-ubiquitylated substrate.	Pubmed	8.286e-05	1	0.005092	0.05535	2	3	STAT5A,IGF2BP2
Pubmed	12077323	GATA-factor dependence of the multitype zinc-finger protein FOG-1 for its essential role in megakaryopoiesis.	Pubmed	8.286e-05	1	0.005092	0.05535	2	3	GATA2,ZFPM1
Pubmed	12234665	Fugu and human sequence comparison identifies novel human genes and conserved non-coding sequences.	Pubmed	8.286e-05	1	0.005092	0.05535	2	3	PRXL2C,ZNF367
Pubmed	16574953	Variants in the ATM-BRCA2-CHEK2 axis predispose to chronic lymphocytic leukemia.	Pubmed	8.286e-05	1	0.005092	0.05535	2	3	CHEK2,ATM
Pubmed	19152063	Polymorphisms in estrogen metabolism and estrogen pathway genes and the risk of miscarriage.	Pubmed	8.286e-05	1	0.005092	0.05535	2	3	ESR1,CYP19A1
Pubmed	18184919	DNA hypomethylation circuit of the mouse oocyte-specific histone H1foo gene in female germ cell lineage.	Pubmed	8.286e-05	1	0.005092	0.05535	2	3	IFITM3,IFITM1
Pubmed	15917099	Three SNPs in the GSTO1, GSTO2 and PRSS11 genes on chromosome 10 are not associated with age-at-onset of Alzheimer's disease.	Pubmed	8.286e-05	1	0.005092	0.05535	2	3	GSTO2,GSTO1
Pubmed	16691199	The modulation of aromatase and estrogen receptor alpha in cultured human dermal papilla cells by dexamethasone: a novel mechanism for selective action of estrogen via estrogen receptor beta?	Pubmed	8.286e-05	1	0.005092	0.05535	2	3	ESR1,CYP19A1
Pubmed	16326017	Effects of estradiol on spatial learning, hippocampal cytochrome P450 19, and estrogen alpha and beta mRNA levels in ovariectomized female mice.	Pubmed	8.286e-05	1	0.005092	0.05535	2	3	ESR1,CYP19A1
Pubmed	19952760	Polymorphisms in estrogen related genes may modify the protective effect of isoflavones against prostate cancer risk in Japanese men.	Pubmed	8.286e-05	1	0.005092	0.05535	2	3	ESR1,CYP19A1
Pubmed	38906140	Astrocytic LRP1 enables mitochondria transfer to neurons and mitigates brain ischemic stroke by suppressing ARF1 lactylation.	Pubmed	8.286e-05	1	0.005092	0.05535	2	3	ARF1,LRP1
Pubmed	21156285	Loss of ATM/Chk2/p53 pathway components accelerates tumor development and contributes to radiation resistance in gliomas.	Pubmed	8.286e-05	1	0.005092	0.05535	2	3	CHEK2,ATM
Pubmed	18157729	Expression of aromatase and estrogen receptors in human adrenocortical tumors.	Pubmed	8.286e-05	1	0.005092	0.05535	2	3	ESR1,CYP19A1
Pubmed	18519947	Estrogen receptor-alpha and endothelial nitric oxide synthase nuclear complex regulates transcription of human telomerase.	Pubmed	8.286e-05	1	0.005092	0.05535	2	3	ESR1,TERT
Pubmed	17132159	Comprehensive analysis of the ATM, CHEK2 and ERBB2 genes in relation to breast tumour characteristics and survival: a population-based case-control and follow-up study.	Pubmed	8.286e-05	1	0.005092	0.05535	2	3	CHEK2,ATM
Pubmed	20943977	Interferon-induced cell membrane proteins, IFITM3 and tetherin, inhibit vesicular stomatitis virus infection via distinct mechanisms.	Pubmed	8.286e-05	1	0.005092	0.05535	2	3	IFITM3,IFITM2
Pubmed	22420423	Low expression levels of ATM may substitute for CHEK2 /TP53 mutations predicting resistance towards anthracycline and mitomycin chemotherapy in breast cancer.	Pubmed	8.286e-05	1	0.005092	0.05535	2	3	CHEK2,ATM
Pubmed	19276281	Coassociation of estrogen receptor and p160 proteins predicts resistance to endocrine treatment; SRC-1 is an independent predictor of breast cancer recurrence.	Pubmed	8.286e-05	1	0.005092	0.05535	2	3	ESR1,MYBBP1A
Pubmed	20534863	Identification of five interferon-induced cellular proteins that inhibit west nile virus and dengue virus infections.	Pubmed	8.286e-05	1	0.005092	0.05535	2	3	IFITM3,IFITM2
Pubmed	31520742	A loss of estrogen signaling in the aromatase deficient mouse penis results in mild hypospadias.	Pubmed	8.286e-05	1	0.005092	0.05535	2	3	ESR1,CYP19A1
Pubmed	29216791	The associations of two SNPs in miRNA-146a and one SNP in ZBTB38-RASA2 with the disease susceptibility and the clinical features of the Chinese patients of sCJD and FFI.	Pubmed	8.286e-05	1	0.005092	0.05535	2	3	ZBTB38,RASA2
Pubmed	31074776	A segregating human allele of SPO11 modeled in mice disrupts timing and amounts of meiotic recombination, causing oligospermia and a decreased ovarian reserveâ€ .	Pubmed	8.286e-05	1	0.005092	0.05535	2	3	CHEK2,ATM
Pubmed	23969480	DNA damage response-related proteins in gastric cancer: ATM, Chk2 and p53 expression and their prognostic value.	Pubmed	8.286e-05	1	0.005092	0.05535	2	3	CHEK2,ATM
Pubmed	29973689	GREB1 is an estrogen receptor-regulated tumour promoter that is frequently expressed in ovarian cancer.	Pubmed	8.286e-05	1	0.005092	0.05535	2	3	ESR1,GREB1
Pubmed	27610593	Estrogen receptors Î± and Î² and aromatase as independent predictors for prostate cancer outcome.	Pubmed	8.286e-05	1	0.005092	0.05535	2	3	ESR1,CYP19A1
Pubmed	23333640	The inhibition of HIF-2Î± on the ATM/Chk-2 pathway is involved in the promotion effect of arsenite on benzo(a)pyrene-induced cell transformation.	Pubmed	8.286e-05	1	0.005092	0.05535	2	3	CHEK2,ATM
Pubmed	11290598	Stat5a regulates T helper cell differentiation by several distinct mechanisms.	Pubmed	8.286e-05	1	0.005092	0.05535	2	3	STAT5A,STAT6
Pubmed	10720466	Site-specific photocrosslinking to probe interactions of Arf1 with proteins involved in budding of COPI vesicles.	Pubmed	8.286e-05	1	0.005092	0.05535	2	3	COPG1,ARF1
Pubmed	22366072	Alteration in expression of estrogen receptor isoforms alpha and beta, and aromatase in the testis and its relation with changes in nitric oxide during aging in mice.	Pubmed	8.286e-05	1	0.005092	0.05535	2	3	ESR1,CYP19A1
Pubmed	27778160	New evidence for involvement of ESR1 gene in susceptibility to Chinese migraine.	Pubmed	8.286e-05	1	0.005092	0.05535	2	3	ESR1,CYP19A1
Pubmed	18629629	Association of genetic polymorphisms of ER-alpha and the estradiol-synthesizing enzyme genes CYP17 and CYP19 with breast cancer risk in Chinese women.	Pubmed	8.286e-05	1	0.005092	0.05535	2	3	ESR1,CYP19A1
Pubmed	25884434	HNRNP G and HTRA2-BETA1 regulate estrogen receptor alpha expression with potential impact on endometrial cancer.	Pubmed	8.286e-05	1	0.005092	0.05535	2	3	ESR1,TRA2B
Pubmed	12097646	Chk2 is dispensable for p53-mediated G1 arrest but is required for a latent p53-mediated apoptotic response.	Pubmed	8.286e-05	1	0.005092	0.05535	2	3	CHEK2,ATM
Pubmed	26344356	Epigenetic Alteration by DNA Methylation of ESR1, MYOD1 and hTERT Gene Promoters is Useful for Prediction of Response in Patients of Locally Advanced Invasive Cervical Carcinoma Treated by Chemoradiation.	Pubmed	8.286e-05	1	0.005092	0.05535	2	3	ESR1,TERT
Pubmed	24304549	NCOA3 is a selective co-activator of estrogen receptor Î±-mediated transactivation of PLAC1 in MCF-7 breast cancer cells.	Pubmed	8.286e-05	1	0.005092	0.05535	2	3	PLAC1,ESR1
Pubmed	32187724	ATM-CHK2-Beclin 1 axis promotes autophagy to maintain ROS homeostasis under oxidative stress.	Pubmed	8.286e-05	1	0.005092	0.05535	2	3	CHEK2,ATM
Pubmed	12483298	Molecular cloning and characterization of the GATA1 cofactor human FOG1 and assessment of its binding to GATA1 proteins carrying D218 substitutions.	Pubmed	8.286e-05	1	0.005092	0.05535	2	3	GATA2,ZFPM1
Pubmed	26025911	Initiation of the ATM-Chk2 DNA damage response through the base excision repair pathway.	Pubmed	8.286e-05	1	0.005092	0.05535	2	3	CHEK2,ATM
Pubmed	23593005	The JAK-STAT transcriptional regulator, STAT-5, activates the ATM DNA damage pathway to induce HPV 31 genome amplification upon epithelial differentiation.	Pubmed	8.286e-05	1	0.005092	0.05535	2	3	STAT5A,ATM
Pubmed	28864536	Changes in the clinicopathological characteristics and genetic alterations of follicular thyroid cancer.	Pubmed	8.286e-05	1	0.005092	0.05535	2	3	HRAS,TERT
Pubmed	11424220	Estrogen receptor- and aromatase-deficient mice provide insight into the roles of estrogen within the ovary and uterus.	Pubmed	8.286e-05	1	0.005092	0.05535	2	3	ESR1,CYP19A1
Pubmed	17164260	Effect of ATM, CHEK2 and ERBB2 TAGSNPs and haplotypes on endometrial cancer risk.	Pubmed	8.286e-05	1	0.005092	0.05535	2	3	CHEK2,ATM
Pubmed	18284919	FAD24, a regulator of adipogenesis and DNA replication, inhibits H-RAS-mediated transformation by repressing NF-kappaB activity.	Pubmed	8.286e-05	1	0.005092	0.05535	2	3	HRAS,NOC3L
Pubmed	11595700	Allelic variants of aromatase and the androgen and estrogen receptors: toward a multigenic model of prostate cancer risk.	Pubmed	8.286e-05	1	0.005092	0.05535	2	3	ESR1,CYP19A1
Pubmed	18563714	ERAP75 functions as a coactivator to enhance estrogen receptor alpha transactivation in prostate stromal cells.	Pubmed	8.286e-05	1	0.005092	0.05535	2	3	ESR1,CCDC62
Pubmed	16793950	A gene-to-gene interaction between aromatase and estrogen receptors influences bone mineral density.	Pubmed	8.286e-05	1	0.005092	0.05535	2	3	ESR1,CYP19A1
Pubmed	37515473	Factors that differentiate cancer risk management decisions among females with pathogenic/likely pathogenic variants in PALB2, CHEK2, and ATM.	Pubmed	8.286e-05	1	0.005092	0.05535	2	3	CHEK2,ATM
Pubmed	21050672	Genetic variants of NPAT-ATM and AURKA are associated with an early adverse reaction in the gastrointestinal tract of patients with cervical cancer treated with pelvic radiation therapy.	Pubmed	8.286e-05	1	0.005092	0.05535	2	3	NPAT,ATM
Pubmed	20023412	DNA damage signaling is activated during cancer progression in human colorectal carcinoma.	Pubmed	8.286e-05	1	0.005092	0.05535	2	3	CHEK2,ATM
Pubmed	19996108	Mammalian TIMELESS is required for ATM-dependent CHK2 activation and G2/M checkpoint control.	Pubmed	8.286e-05	1	0.005092	0.05535	2	3	CHEK2,ATM
Pubmed	27436580	An extended genome-wide association study identifies novel susceptibility loci for nasopharyngeal carcinoma.	Pubmed	8.286e-05	1	0.005092	0.05535	2	3	CLPTM1L,TERT
Pubmed	15286659	Structural basis for inhibition of the replication licensing factor Cdt1 by geminin.	Pubmed	8.286e-05	1	0.005092	0.05535	2	3	MCM6,CDT1
Pubmed	27595995	PALB2, CHEK2 and ATM rare variants and cancer risk: data from COGS.	Pubmed	8.286e-05	1	0.005092	0.05535	2	3	CHEK2,ATM
Pubmed	34549596	Lrrc34 Interacts with Oct4 and Has an Impact on Telomere Length in Mouse Embryonic Stem Cells.	Pubmed	8.286e-05	1	0.005092	0.05535	2	3	LRRC34,POU5F1
Pubmed	19176355	Estrogen receptor-alpha and -beta and aromatase knockout effects on lower limb muscle mass and contractile function in female mice.	Pubmed	8.286e-05	1	0.005092	0.05535	2	3	ESR1,CYP19A1
Pubmed	34826418	Association of GSTO1, GSTO2, GSTP1, GPX1 and SOD2 polymorphism with primary open angle glaucoma.	Pubmed	8.286e-05	1	0.005092	0.05535	2	3	GSTO2,GSTO1
Pubmed	24647007	A candidate gene study of capecitabine-related toxicity in colorectal cancer identifies new toxicity variants at DPYD and a putative role for ENOSF1 rather than TYMS.	Pubmed	8.286e-05	1	0.005092	0.05535	2	3	TYMS,ENOSF1
Pubmed	12839940	Induction of aromatase (CYP19) expression in breast cancer cells through a nongenomic action of estrogen receptor alpha.	Pubmed	8.286e-05	1	0.005092	0.05535	2	3	ESR1,CYP19A1
Pubmed	24040330	Glutathione S-transferase T1, O1 and O2 polymorphisms are associated with survival in muscle invasive bladder cancer patients.	Pubmed	8.286e-05	1	0.005092	0.05535	2	3	GSTO2,GSTO1
Pubmed	26277097	Structural and functional characterization of aromatase, estrogen receptor, and their genes in endocrine-responsive and -resistant breast cancer cells.	Pubmed	8.286e-05	1	0.005092	0.05535	2	3	ESR1,CYP19A1
Pubmed	18445666	Variation in estrogen-related genes associated with cardiovascular phenotypes and circulating estradiol, testosterone, and dehydroepiandrosterone sulfate levels.	Pubmed	8.286e-05	1	0.005092	0.05535	2	3	ESR1,CYP19A1
Pubmed	17035243	Act1 adaptor protein is an immediate and essential signaling component of interleukin-17 receptor.	Pubmed	8.286e-05	1	0.005092	0.05535	2	3	IFITM3,IFITM1
Pubmed	22359603	The orphan nuclear receptor LRH-1 and ERÎ± activate GREB1 expression to induce breast cancer cell proliferation.	Pubmed	8.286e-05	1	0.005092	0.05535	2	3	ESR1,GREB1
Pubmed	29281729	Histone demethylase LSD1 restricts influenza A virus infection by erasing IFITM3-K88 monomethylation.	Pubmed	8.286e-05	1	0.005092	0.05535	2	3	IFITM3,IFITM1
Pubmed	24480460	Aurora-A controls cancer cell radio- and chemoresistance via ATM/Chk2-mediated DNA repair networks.	Pubmed	8.286e-05	1	0.005092	0.05535	2	3	CHEK2,ATM
Pubmed	19194457	Association between arterial stiffness and variations in oestrogen-related genes.	Pubmed	8.286e-05	1	0.005092	0.05535	2	3	ESR1,CYP19A1
Pubmed	15666347	Mechanisms of germ-cell specification in mouse embryos.	Pubmed	8.286e-05	1	0.005092	0.05535	2	3	IFITM3,IFITM1
Pubmed	15811859	Caenorhabditis elegans geminin homologue participates in cell cycle regulation and germ line development.	Pubmed	8.286e-05	1	0.005092	0.05535	2	3	MCM6,CDT1
Pubmed	16741947	ATR dependent activation of Chk2.	Pubmed	8.286e-05	1	0.005092	0.05535	2	3	CHEK2,ATM
Pubmed	26969876	Prognostic effects of TERT promoter mutations are enhanced by coexistence with BRAF or RAS mutations and strengthen the risk prediction by the ATA or TNM staging system in differentiated thyroid cancer patients.	Pubmed	8.286e-05	1	0.005092	0.05535	2	3	HRAS,TERT
Pubmed	15823796	The expression of aromatase, estrogen receptor alpha and estrogen receptor beta in mouse Leydig cells in vitro that derived from cryptorchid males.	Pubmed	8.286e-05	1	0.005092	0.05535	2	3	ESR1,CYP19A1
Pubmed	29939287	EVI1 carboxy-terminal phosphorylation is ATM-mediated and sustains transcriptional modulation and self-renewal via enhanced CtBP1 association.	Pubmed	8.286e-05	1	0.005092	0.05535	2	3	MECOM,ATM
Pubmed	22901192	Prevalence and pathogenesis of Barrett's esophagus in Luoyang, China.	Pubmed	8.286e-05	1	0.005092	0.05535	2	3	HSPA4,TERT
Pubmed	33470551	Glutathione S-transferase gene polymorphic sequence variations: Association with risk and response to Imatinib among Chronic Myeloid Leukemia patients of Kashmir.	Pubmed	8.286e-05	1	0.005092	0.05535	2	3	GSTO2,GSTO1
Pubmed	16956829	Contribution of low density lipoprotein receptor-related protein genotypes to coagulation factor VIII levels in thrombotic women.	Pubmed	8.286e-05	1	0.005092	0.05535	2	3	ABO,LRP1
Pubmed	17409144	The ATM/ATR signaling effector Chk2 is targeted by Epstein-Barr virus nuclear antigen 3C to release the G2/M cell cycle block.	Pubmed	8.286e-05	1	0.005092	0.05535	2	3	CHEK2,ATM
Pubmed	24599715	Variants in the ATM-CHEK2-BRCA1 axis determine genetic predisposition and clinical presentation of papillary thyroid carcinoma.	Pubmed	8.286e-05	1	0.005092	0.05535	2	3	CHEK2,ATM
Pubmed	20374258	GSTA1, GSTO1 and GSTO2 gene polymorphisms in Italian asthma patients.	Pubmed	8.286e-05	1	0.005092	0.05535	2	3	GSTO2,GSTO1
Pubmed	19686770	A significantly joint effect between arsenic and occupational exposures and risk genotypes/diplotypes of CYP2E1, GSTO1 and GSTO2 on risk of urothelial carcinoma.	Pubmed	8.286e-05	1	0.005092	0.05535	2	3	GSTO2,GSTO1
Pubmed	30389161	Levels of DNA damage (Micronuclei) in patients suffering from chronic kidney disease. Role of GST polymorphisms.	Pubmed	8.286e-05	1	0.005092	0.05535	2	3	GSTO2,GSTO1
Pubmed	19595769	VDAC and ERalpha interaction in caveolae from human cortex is altered in Alzheimer's disease.	Pubmed	8.286e-05	1	0.005092	0.05535	2	3	ESR1,VDAC1
Pubmed	11022048	Regulation of a novel human phospholipase C, PLCepsilon, through membrane targeting by Ras.	Pubmed	8.286e-05	1	0.005092	0.05535	2	3	HRAS,PLCE1
Pubmed	20305046	Association of estrogen and aromatase gene polymorphisms with systemic lupus erythematosus.	Pubmed	8.286e-05	1	0.005092	0.05535	2	3	ESR1,CYP19A1
Pubmed	18317592	Estrogen receptor beta protects against acoustic trauma in mice.	Pubmed	8.286e-05	1	0.005092	0.05535	2	3	ESR1,CYP19A1
Pubmed	10867819	Ontogenetic expression and sex differences of aromatase and estrogen receptor-alpha/beta mRNA in the mouse hippocampus.	Pubmed	8.286e-05	1	0.005092	0.05535	2	3	ESR1,CYP19A1
Pubmed	33278557	Discovery of a multi-target compound for estrogen receptor-positive (ER+) breast cancer: Involvement of aromatase and ERs.	Pubmed	8.286e-05	1	0.005092	0.05535	2	3	ESR1,CYP19A1
Pubmed	27588910	Interleukin-13 stimulates MUC5AC expression via a STAT6-TMEM16A-ERK1/2 pathway in human airway epithelial cells.	Pubmed	8.286e-05	1	0.005092	0.05535	2	3	STAT6,ANO1
Pubmed	18978790	Lung cancer susceptibility locus at 5p15.33.	Pubmed	8.286e-05	1	0.005092	0.05535	2	3	CLPTM1L,TERT
Pubmed	35690555	The upregulation of Gata transcription factors family and FOG-1 in expanded and differentiated cord blood-derived CD34+ hematopoietic stem cells to megakaryocyte lineage during co-culture with cord blood mesenchymal stem cells.	Pubmed	8.286e-05	1	0.005092	0.05535	2	3	GATA2,ZFPM1
Pubmed	33878033	Mitochondrial Sirt3 contributes to the bone loss caused by aging or estrogen deficiency.	Pubmed	8.286e-05	1	0.005092	0.05535	2	3	ESR1,SIRT3
Pubmed	28410957	Fetal alpha 5-reductase Val89Leu mutation is associated with late miscarriage.	Pubmed	8.286e-05	1	0.005092	0.05535	2	3	ESR1,CYP19A1
Pubmed	27464310	Incorporating truncating variants in PALB2, CHEK2, and ATM into the BOADICEA breast cancer risk model.	Pubmed	8.286e-05	1	0.005092	0.05535	2	3	CHEK2,ATM
Pubmed	20547570	Arsenic induces DNA damage in environmentally exposed Mexican children and adults. Influence of GSTO1 and AS3MT polymorphisms.	Pubmed	8.286e-05	1	0.005092	0.05535	2	3	GSTO2,GSTO1
Pubmed	12192004	Mouse geminin inhibits not only Cdt1-MCM6 interactions but also a novel intrinsic Cdt1 DNA binding activity.	Pubmed	8.286e-05	1	0.005092	0.05535	2	3	MCM6,CDT1
Pubmed	12192050	Chk2 is a tumor suppressor that regulates apoptosis in both an ataxia telangiectasia mutated (ATM)-dependent and an ATM-independent manner.	Pubmed	8.286e-05	1	0.005092	0.05535	2	3	CHEK2,ATM
Pubmed	22467717	Interferon-inducible transmembrane proteins of the innate immune response act as membrane organizers by influencing clathrin and v-ATPase localization and function.	Pubmed	8.286e-05	1	0.005092	0.05535	2	3	IFITM3,IFITM1
Pubmed	39477971	Innate immune control of influenza virus interspecies adaptation via IFITM3.	Pubmed	8.286e-05	1	0.005092	0.05535	2	3	IFITM3,IFITM1
Pubmed	21070773	Per3, a circadian gene, is required for Chk2 activation in human cells.	Pubmed	8.286e-05	1	0.005092	0.05535	2	3	CHEK2,ATM
Pubmed	34688844	Human mesenchymal stromal cells maintain their stem cell traits after high-LET particle irradiation - Potential implications for particle radiotherapy and manned space missions.	Pubmed	8.286e-05	1	0.005092	0.05535	2	3	CHEK2,ATM
Pubmed	14508827	Genetic polymorphisms of estrogen receptor alpha, CYP19, catechol-O-methyltransferase are associated with familial prostate carcinoma risk in a Japanese population.	Pubmed	8.286e-05	1	0.005092	0.05535	2	3	ESR1,CYP19A1
Pubmed	34709727	SARS-CoV-2-host proteome interactions for antiviral drug discovery.	Pubmed	9.612e-05	1	0.005895	0.06407	24	1943	POGLUT3,ACAT1,RPN1,SIPA1L3,HNRNPM,MRPL10,PSMD13,CHML,RETREG3,COLEC12,CLPTM1L,IFITM3,GOLIM4,PXYLP1,SEC61A1,HSPA4,VDAC1,TRA2B,TTC28,IFITM1,IGF2BP2,SPINT2,SPRY4,ATP1B3
Pubmed	37616343	The midnolin-proteasome pathway catches proteins for ubiquitination-independent degradation.	Pubmed	9.637e-05	1	0.005898	0.06411	12	604	RPN1,HNRNPM,PSMD8,PSMD13,SEC61A1,VDAC1,MYBBP1A,TRA2B,TUBB,RUVBL1,RAP2C,ATP1B3
Pubmed	39147351	SARS-CoV-2 uses Spike glycoprotein to control the host's anaerobic metabolism by inhibiting LDHB.	Pubmed	0.0001009	1	0.006158	0.06694	12	607	ACAT1,RPN1,MCM6,HMGA1,PSMD13,VDAC1,TRA2B,COPG1,CAPG,ARF1,IGF2BP2,MTAP
Pubmed	17148452	Characterization of the interactome of the human MutL homologues MLH1, PMS1, and PMS2.	Pubmed	0.000101	1	0.006158	0.06694	5	87	MCM6,KPNB1,COPG1,RUVBL1,EXO1
Pubmed	32994395	Mutual regulation between OGT and XIAP to control colon cancer cell growth and invasion.	Pubmed	0.0001025	1	0.006236	0.06779	13	704	POGLUT3,HNRNPM,RIC8A,CCDC86,KPNB1,TUBB,IGF2BP2,RUVBL1,RNH1,PRIM1,SEC62,SENP2,ATP1B3
Pubmed	19274049	A census of human transcription factors: function, expression and evolution.	Pubmed	0.000104	1	0.006313	0.06862	15	908	SP2,ZBTB38,ZNF274,ESR1,TRPS1,GATA2,HMGA1,ZFPM1,STAT5A,STAT6,NFIA,NOC3L,POU5F1,SP6,MBNL3
Pubmed	16887830	Smad5 determines murine amnion fate through the control of bone morphogenetic protein expression and signalling levels.	Pubmed	0.0001114	1	0.006747	0.07334	3	18	IFITM3,IFITM1,POU5F1
Pubmed	27609421	TNIP2 is a Hub Protein in the NF-ÎºB Network with Both Protein and RNA Mediated Interactions.	Pubmed	0.0001229	1	0.007432	0.08078	15	922	ACAT1,RPN1,SIPA1L3,HNRNPM,GATA2,MECOM,GOLIM4,CPSF2,SEC61A1,HSPA4,KPNB1,TRA2B,TUBB,IGF2BP2,RUVBL1
Pubmed	33957083	Comprehensive interactome profiling of the human Hsp70 network highlights functional differentiation of J domains.	Pubmed	0.0001256	1	0.007574	0.08232	20	1487	SELENOT,POGLUT3,RPN1,HNRNPM,MRPL10,PSMD8,PSMD13,DDX10,CLPTM1L,SEC61A1,HSPA4,NPAT,MYBBP1A,NOC3L,TUBB,DNAJB8,AKAP11,SENP2,ATM,ATP1B3
Pubmed	36244648	HDLBP Promotes Hepatocellular Carcinoma Proliferation and Sorafenib Resistance by Suppressing Trim71-dependent RAF1 Degradation.	Pubmed	0.0001274	1	0.00767	0.08337	19	1371	RPN1,SIPA1L3,HMGA1,DDX10,PHC3,CPSF2,CCDC86,VDAC1,EEFSEC,MYBBP1A,COPG1,MRPL55,ARF1,TEFM,IGF2BP2,RUVBL1,SEC62,MBNL3,AFF4
Pubmed	20801936	Tel2 structure and function in the Hsp90-dependent maturation of mTOR and ATR complexes.	Pubmed	0.0001318	1	0.0079	0.08587	3	19	HSPA4,RUVBL1,ATM
Pubmed	23666240	Identification of nine new susceptibility loci for testicular cancer, including variants near DAZL and PRDM14.	Pubmed	0.0001318	1	0.0079	0.08587	3	19	CLPTM1L,TERT,SPRY4
Pubmed	30455355	Physiological and pathophysiological characteristics of ataxin-3 isoforms.	Pubmed	0.0001328	1	0.007946	0.08637	8	281	RPN1,HNRNPM,PSMD13,SEC61A1,HSPA4,KPNB1,TUBB,RUVBL1
Pubmed	17314511	Large-scale identification of c-MYC-associated proteins using a combined TAP/MudPIT approach.	Pubmed	0.0001378	1	0.008226	0.08941	7	211	RPN1,KPNB1,MYBBP1A,COPG1,IGF2BP2,RUVBL1,RNH1
Pubmed	28712289	Comprehensive Proteomic Analysis of PGC7-Interacting Proteins.	Pubmed	0.0001534	1	0.008442	0.09176	8	287	SLK,MRPL10,MCM6,PSMD8,VDAC1,KPNB1,COPG1,NOC3L
Pubmed	32509391	BAP1 maintains chromosome stability by stabilizing DIDO1 in renal cell carcinoma.	Pubmed	0.0001544	1	0.008442	0.09176	3	20	KPNB1,TRA2B,EXO1
Pubmed	18162579	Identification of novel human Cdt1-binding proteins by a proteomics approach: proteolytic regulation by APC/CCdh1.	Pubmed	0.0001544	1	0.008442	0.09176	3	20	MCM6,CDT1,KPNB1
Pubmed	19626040	Follow-up examination of linkage and association to chromosome 1q43 in multiple sclerosis.	Pubmed	0.0001544	1	0.008442	0.09176	3	20	WDR64,CHML,EXO1
Pubmed	26061604	Mangrove dolabrane-type of diterpenes tagalsins suppresses tumor growth via ROS-mediated apoptosis and ATM/ATR-Chk1/Chk2-regulated cell cycle arrest.	Pubmed	0.0001651	1	0.008442	0.09176	2	4	CHEK2,ATM
Pubmed	19062161	Silencing the Metallothionein-2A gene inhibits cell cycle progression from G1- to S-phase involving ATM and cdc25A signaling in breast cancer cells.	Pubmed	0.0001651	1	0.008442	0.09176	2	4	CHEK2,ATM
Pubmed	15108799	DNA damage tumor suppressor genes and genomic instability.	Pubmed	0.0001651	1	0.008442	0.09176	2	4	CHEK2,ATM
Pubmed	28334750	CTC1-mediated C-strand fill-in is an essential step in telomere length maintenance.	Pubmed	0.0001651	1	0.008442	0.09176	2	4	STN1,TERT
Pubmed	37227155	The FBXO32/ATR/ATM axis acts as a molecular switch to control the sensitivity of osteosarcoma cells to irradiation through its regulation of EXO1 expression.	Pubmed	0.0001651	1	0.008442	0.09176	2	4	EXO1,ATM
Pubmed	23535734	Identification of seven loci affecting mean telomere length and their association with disease.	Pubmed	0.0001651	1	0.008442	0.09176	2	4	MYNN,STN1
Pubmed	18381943	Single-nucleotide polymorphisms of DNA damage response genes are associated with overall survival in patients with pancreatic cancer.	Pubmed	0.0001651	1	0.008442	0.09176	2	4	CHEK2,ATM
Pubmed	19714312	Identification of GATA2 and AP-1 Activator elements within the enhancer VNTR occurring in intron 5 of the human SIRT3 gene.	Pubmed	0.0001651	1	0.008442	0.09176	2	4	GATA2,SIRT3
Pubmed	25398007	Regional difference in sex steroid action on formation of morphological sex differences in the anteroventral periventricular nucleus and principal nucleus of the bed nucleus of the stria terminalis.	Pubmed	0.0001651	1	0.008442	0.09176	2	4	ESR1,CYP19A1
Pubmed	24146276	Genetic association of PLCE1, C11orf92-C11orf93, and NOC3L with colorectal cancer risk in the Han population.	Pubmed	0.0001651	1	0.008442	0.09176	2	4	NOC3L,PLCE1
Pubmed	19706858	Association of cytochrome P450 2C19 genotype with the antiplatelet effect and clinical efficacy of clopidogrel therapy.	Pubmed	0.0001651	1	0.008442	0.09176	2	4	CYP2C8,CYP2C18
Pubmed	12077335	TRRAP-dependent and TRRAP-independent transcriptional activation by Myc family oncoproteins.	Pubmed	0.0001651	1	0.008442	0.09176	2	4	TERT,RUVBL1
Pubmed	30026550	CTC1-STN1 terminates telomerase while STN1-TEN1 enables C-strand synthesis during telomere replication in colon cancer cells.	Pubmed	0.0001651	1	0.008442	0.09176	2	4	STN1,TERT
Pubmed	10710310	DNA damage-induced activation of p53 by the checkpoint kinase Chk2.	Pubmed	0.0001651	1	0.008442	0.09176	2	4	CHEK2,ATM
Pubmed	24430361	Genetic polymorphisms of ESR1, ESR2, CYP17A1, and CYP19A1 and the risk of breast cancer: a case control study from North India.	Pubmed	0.0001651	1	0.008442	0.09176	2	4	ESR1,CYP19A1
Pubmed	22072393	Gene-gene interactions in breast cancer susceptibility.	Pubmed	0.0001651	1	0.008442	0.09176	2	4	CHEK2,ATM
Pubmed	16365403	Allograft rejection requires STAT5a/b-regulated antiapoptotic activity in T cells but not B cells.	Pubmed	0.0001651	1	0.008442	0.09176	2	4	STAT5A,STAT6
Pubmed	18414634	Genetic variants associated with arsenic susceptibility: study of purine nucleoside phosphorylase, arsenic (+3) methyltransferase, and glutathione S-transferase omega genes.	Pubmed	0.0001651	1	0.008442	0.09176	2	4	GSTO2,GSTO1
Pubmed	23874500	DNA homologous recombination factor SFR1 physically and functionally interacts with estrogen receptor alpha.	Pubmed	0.0001651	1	0.008442	0.09176	2	4	ESR1,SFR1
Pubmed	15024084	Apoptosis associated with deregulated E2F activity is dependent on E2F1 and Atm/Nbs1/Chk2.	Pubmed	0.0001651	1	0.008442	0.09176	2	4	CHEK2,ATM
Pubmed	35158098	Targeting HNRNPM Inhibits Cancer Stemness and Enhances Antitumor Immunity in Wnt-activated Hepatocellular Carcinoma.	Pubmed	0.0001651	1	0.008442	0.09176	2	4	HNRNPM,POU5F1
Pubmed	16269961	Variation in estrogen-related genes and cross-sectional and longitudinal blood pressure in the Framingham Heart Study.	Pubmed	0.0001651	1	0.008442	0.09176	2	4	ESR1,CYP19A1
Pubmed	10768437	Gene expression in distinct regions of the heart.	Pubmed	0.0001651	1	0.008442	0.09176	2	4	CYP2C8,CYP2C18
Pubmed	16481012	Priming phosphorylation of Chk2 by polo-like kinase 3 (Plk3) mediates its full activation by ATM and a downstream checkpoint in response to DNA damage.	Pubmed	0.0001651	1	0.008442	0.09176	2	4	CHEK2,ATM
Pubmed	21034966	The ATM-Chk2 and ATR-Chk1 pathways in DNA damage signaling and cancer.	Pubmed	0.0001651	1	0.008442	0.09176	2	4	CHEK2,ATM
Pubmed	11804789	Sexually dimorphic expression of Gata-2 during mouse gonad development.	Pubmed	0.0001651	1	0.008442	0.09176	2	4	GATA2,POU5F1
Pubmed	29082250	XRRA1 Targets ATM/CHK1/2-Mediated DNA Repair in Colorectal Cancer.	Pubmed	0.0001651	1	0.008442	0.09176	2	4	CHEK2,ATM
Pubmed	10744722	Caffeine abolishes the mammalian G(2)/M DNA damage checkpoint by inhibiting ataxia-telangiectasia-mutated kinase activity.	Pubmed	0.0001651	1	0.008442	0.09176	2	4	CHEK2,ATM
Pubmed	21081471	Genetic variations on chromosomes 5p15 and 15q25 and bladder cancer risk: findings from the Los Angeles-Shanghai bladder case-control study.	Pubmed	0.0001651	1	0.008442	0.09176	2	4	CLPTM1L,TERT
Pubmed	25837821	Inherited genetic variants associated with occurrence of multiple primary melanoma.	Pubmed	0.0001651	1	0.008442	0.09176	2	4	CLPTM1L,TERT
Pubmed	18617186	Sex hormone receptor gene variation associated with phenotype in male hypertrophic cardiomyopathy patients.	Pubmed	0.0001651	1	0.008442	0.09176	2	4	ESR1,CYP19A1
Pubmed	25857206	Pontin functions as an essential coactivator for Oct4-dependent lincRNA expression in mouse embryonic stem cells.	Pubmed	0.0001651	1	0.008442	0.09176	2	4	POU5F1,RUVBL1
Pubmed	17211834	Oct-4, Rex-1, and Gata-4 expression in human MSC increase the differentiation efficiency but not hTERT expression.	Pubmed	0.0001651	1	0.008442	0.09176	2	4	POU5F1,TERT
Pubmed	9765300	A transcriptional coactivator, steroid receptor coactivator-3, selectively augments steroid receptor transcriptional activity.	Pubmed	0.0001651	1	0.008442	0.09176	2	4	ESR1,TAF2
Pubmed	21503962	Ubiquitination and downregulation of ErbB2 and estrogen receptor-alpha by kinase inhibitor MP-412 in human breast cancer cells.	Pubmed	0.0001651	1	0.008442	0.09176	2	4	ESR1,HSPA4
Pubmed	19597488	Persistent DNA damage signalling triggers senescence-associated inflammatory cytokine secretion.	Pubmed	0.0001651	1	0.008442	0.09176	2	4	CHEK2,ATM
Pubmed	21767633	HSP70 mediates dissociation and reassociation of the 26S proteasome during adaptation to oxidative stress.	Pubmed	0.0001651	1	0.008442	0.09176	2	4	PSMD8,HSPA4
Pubmed	9716665	Mouse cdc21 only 0.5 kb upstream from dna-pkcs in a head-to-head organization: an implication of co-evolution of ATM family members and cell cycle regulating genes.	Pubmed	0.0001651	1	0.008442	0.09176	2	4	NPAT,ATM
Pubmed	17428320	Identification of women with an increased risk of developing radiation-induced breast cancer: a case only study.	Pubmed	0.0001651	1	0.008442	0.09176	2	4	CHEK2,ATM
Pubmed	24627473	Phosphorylation of the antiviral protein interferon-inducible transmembrane protein 3 (IFITM3) dually regulates its endocytosis and ubiquitination.	Pubmed	0.0001651	1	0.008442	0.09176	2	4	IFITM3,IFITM1
Pubmed	22125638	Pancreatic cancer susceptibility loci and their role in survival.	Pubmed	0.0001651	1	0.008442	0.09176	2	4	ABO,TERT
Pubmed	21356387	Murine leukemia retrovirus integration induces the formation of transcription factor complexes on palindromic sequences in the signal transducer and activator of transcription factor 5a gene during the development of pre-B lymphomagenesis.	Pubmed	0.0001651	1	0.008442	0.09176	2	4	GATA2,STAT5A
Pubmed	17176215	Phytoestrogen exposure, polymorphisms in COMT, CYP19, ESR1, and SHBG genes, and their associations with prostate cancer risk.	Pubmed	0.0001651	1	0.008442	0.09176	2	4	ESR1,CYP19A1
Pubmed	7704034	Biochemistry and molecular biology of the human CYP2C subfamily.	Pubmed	0.0001651	1	0.008442	0.09176	2	4	CYP2C8,CYP2C18
Pubmed	38167862	FOXP3+ regulatory T cell perturbation mediated by the IFNÎ³-STAT1-IFITM3 feedback loop is essential for anti-tumor immunity.	Pubmed	0.0001651	1	0.008442	0.09176	2	4	IFITM3,IFITM1
Pubmed	20363750	Acetylation of lysine 564 adjacent to the C-terminal binding protein-binding motif in EVI1 is crucial for transcriptional activation of GATA2.	Pubmed	0.0001651	1	0.008442	0.09176	2	4	GATA2,MECOM
Pubmed	18239682	Activation segment dimerization: a mechanism for kinase autophosphorylation of non-consensus sites.	Pubmed	0.0001651	1	0.008442	0.09176	2	4	SLK,CHEK2
Pubmed	12509462	Elevated phospholipase D activity in H-Ras- but not K-Ras-transformed cells by the synergistic action of RalA and ARF6.	Pubmed	0.0001651	1	0.008442	0.09176	2	4	HRAS,ARF1
Pubmed	23625281	Expression of estrogen receptors (Î±, Î²), cyclooxygenase-2 and aromatase in normal endometrium and endometrioid cancer of uterus.	Pubmed	0.0001651	1	0.008442	0.09176	2	4	ESR1,CYP19A1
Pubmed	28808232	Analysis of the ATR-Chk1 and ATM-Chk2 pathways in male breast cancer revealed the prognostic significance of ATR expression.	Pubmed	0.0001651	1	0.008442	0.09176	2	4	CHEK2,ATM
Pubmed	17634426	Endogenous gamma-H2AX-ATM-Chk2 checkpoint activation in Bloom's syndrome helicase deficient cells is related to DNA replication arrested forks.	Pubmed	0.0001651	1	0.008442	0.09176	2	4	CHEK2,ATM
Pubmed	11054417	Newly synthesized human delta opioid receptors retained in the endoplasmic reticulum are retrotranslocated to the cytosol, deglycosylated, ubiquitinated, and degraded by the proteasome.	Pubmed	0.0001651	1	0.008442	0.09176	2	4	SEC61A1,HSPA4
Pubmed	27737800	Hypoxic inhibition of JMJD3 reduces H3K27me3 demethylation and induction of the STAT6 target gene CCL18.	Pubmed	0.0001651	1	0.008442	0.09176	2	4	STAT6,SPINT2
Pubmed	22321063	Nuclear import of exogenous FGF1 requires the ER-protein LRRC59 and the importins KpnÎ±1 and KpnÎ²1.	Pubmed	0.0001651	1	0.008442	0.09176	2	4	FGF1,KPNB1
Pubmed	33526059	LINC00460/DHX9/IGF2BP2 complex promotes colorectal cancer proliferation and metastasis by mediating HMGA1 mRNA stability depending on m6A modification.	Pubmed	0.0001651	1	0.008442	0.09176	2	4	HMGA1,IGF2BP2
Pubmed	2009263	Cloning and expression of complementary DNAs for multiple members of the human cytochrome P450IIC subfamily.	Pubmed	0.0001651	1	0.008442	0.09176	2	4	CYP2C8,CYP2C18
Pubmed	15140942	E2F1 uses the ATM signaling pathway to induce p53 and Chk2 phosphorylation and apoptosis.	Pubmed	0.0001651	1	0.008442	0.09176	2	4	CHEK2,ATM
Pubmed	36008984	Emergent Role of IFITM1/3 towards Splicing Factor (SRSF1) and Antigen-Presenting Molecule (HLA-B) in Cervical Cancer.	Pubmed	0.0001651	1	0.008442	0.09176	2	4	IFITM3,IFITM1
Pubmed	20628746	Genetic susceptibility to urinary incontinence: implication of polymorphisms of androgen and oestrogen pathways.	Pubmed	0.0001651	1	0.008442	0.09176	2	4	ESR1,CYP19A1
Pubmed	21798861	Genetic variation in the CYP2C monooxygenase enzyme subfamily shows no association with longevity in a German population.	Pubmed	0.0001651	1	0.008442	0.09176	2	4	CYP2C8,CYP2C18
Pubmed	24646567	Characterization of aromatase expression in the adult male and female mouse brain. I. Coexistence with oestrogen receptors Î± and Î², and androgen receptors.	Pubmed	0.0001651	1	0.008442	0.09176	2	4	ESR1,CYP19A1
Pubmed	14511483	Specification of germ cell fate in mice.	Pubmed	0.0001651	1	0.008442	0.09176	2	4	IFITM3,IFITM1
Pubmed	15668497	Phytoestrogen exposure correlation with plasma estradiol in postmenopausal women in European Prospective Investigation of Cancer and Nutrition-Norfolk may involve diet-gene interactions.	Pubmed	0.0001651	1	0.008442	0.09176	2	4	ESR1,CYP19A1
Pubmed	18557994	Are the so-called low penetrance breast cancer genes, ATM, BRIP1, PALB2 and CHEK2, high risk for women with strong family histories?	Pubmed	0.0001651	1	0.008442	0.09176	2	4	CHEK2,ATM
Pubmed	11901158	Phosphorylation of threonine 68 promotes oligomerization and autophosphorylation of the Chk2 protein kinase via the forkhead-associated domain.	Pubmed	0.0001651	1	0.008442	0.09176	2	4	CHEK2,ATM
Pubmed	11274138	Stable association of hsp90 and p23, but Not hsp70, with active human telomerase.	Pubmed	0.0001651	1	0.008442	0.09176	2	4	HSPA4,TERT
Pubmed	28779002	Rare, protein-truncating variants in ATM, CHEK2 and PALB2, but not XRCC2, are associated with increased breast cancer risks.	Pubmed	0.0001651	1	0.008442	0.09176	2	4	CHEK2,ATM
Pubmed	31408278	Silencing of lncRNA SNHG20 delays the progression of nonalcoholic fatty liver disease to hepatocellular carcinoma via regulating liver Kupffer cells polarization.	Pubmed	0.0001651	1	0.008442	0.09176	2	4	STAT6,HRAS
Pubmed	31242426	Small Extracellular Vesicles Are Key Regulators of Non-cell Autonomous Intercellular Communication in Senescence via the Interferon Protein IFITM3.	Pubmed	0.0001651	1	0.008442	0.09176	2	4	IFITM3,IFITM1
Pubmed	23755828	Genetic variants associated with warfarin dose in African-American individuals: a genome-wide association study.	Pubmed	0.0001651	1	0.008442	0.09176	2	4	CYP2C8,CYP2C18
Pubmed	29719251	Chaperone-Mediated Sec61 Channel Gating during ER Import of Small Precursor Proteins Overcomes Sec61 Inhibitor-Reinforced Energy Barrier.	Pubmed	0.0001651	1	0.008442	0.09176	2	4	SEC61A1,SEC62
Pubmed	19652226	Selective activation of trophoblast-specific PLAC1 in breast cancer by CCAAT/enhancer-binding protein beta (C/EBPbeta) isoform 2.	Pubmed	0.0001651	1	0.008442	0.09176	2	4	PLAC1,ESR1
Pubmed	23873111	Altered expression of ERs, aromatase, and COX2 connected to estrogen action in type 1 endometrial cancer biology.	Pubmed	0.0001651	1	0.008442	0.09176	2	4	ESR1,CYP19A1
Pubmed	18606811	Cdt1 forms a complex with the minichromosome maintenance protein (MCM) and activates its helicase activity.	Pubmed	0.0001651	1	0.008442	0.09176	2	4	MCM6,CDT1
Pubmed	6548414	Transcriptional and posttranscriptional regulation of interferon-induced gene expression in human cells.	Pubmed	0.0001651	1	0.008442	0.09176	2	4	IFITM1,IFITM2
Pubmed	12676583	Chk1 regulates the S phase checkpoint by coupling the physiological turnover and ionizing radiation-induced accelerated proteolysis of Cdc25A.	Pubmed	0.0001651	1	0.008442	0.09176	2	4	CHEK2,ATM
Pubmed	28422733	The transcriptional STAT3 is a potential target, whereas transcriptional STAT5A/5B/6 are new biomarkers for prognosis in human breast carcinoma.	Pubmed	0.0001651	1	0.008442	0.09176	2	4	STAT5A,STAT6
Pubmed	22178883	CFTR and TMEM16A are separate but functionally related Cl- channels.	Pubmed	0.0001651	1	0.008442	0.09176	2	4	ANO9,ANO1
Pubmed	27838786	53BP1 loss induces chemoresistance of colorectal cancer cells to 5-fluorouracil by inhibiting the ATM-CHK2-P53 pathway.	Pubmed	0.0001651	1	0.008442	0.09176	2	4	CHEK2,ATM
Pubmed	30655611	WDR76 is a RAS binding protein that functions as a tumor suppressor via RAS degradation.	Pubmed	0.0001669	1	0.008519	0.09259	4	52	HRAS,RASA2,TTC28,RSPO3
Pubmed	36373674	The Nse5/6-like SIMC1-SLF2 complex localizes SMC5/6 to viral replication centers.	Pubmed	0.0001779	1	0.009062	0.0985	15	954	ACAT1,RPN1,HNRNPM,HMGA1,DDX10,PHC3,CCDC86,VDAC1,KPNB1,NPAT,MYBBP1A,NOC3L,TUBB,RUVBL1,AFF4
Pubmed	32788342	Quantitative Proteomics Links the LRRC59 Interactome to mRNA Translation on the ER Membrane.	Pubmed	0.0001839	1	0.009355	0.1017	9	375	RPN1,HNRNPM,COLEC12,CLPTM1L,SEC61A1,SPINT2,RUVBL1,SEC62,SENP2
Pubmed	22952844	Targeted ubiquitination and degradation of G-protein-coupled receptor kinase 5 by the DDB1-CUL4 ubiquitin ligase complex.	Pubmed	0.0001882	1	0.009553	0.1038	6	156	HSPA4,KPNB1,MYBBP1A,ARF1,RUVBL1,AFF4
Pubmed	34186245	Comparative Host Interactomes of the SARS-CoV-2 Nonstructural Protein 3 and Human Coronavirus Homologs.	Pubmed	0.0001893	1	0.009594	0.1043	8	296	SP2,PTDSS2,RETREG3,CLPTM1L,SEC61A1,SPINT2,SEC62,SENP2
Pubmed	28443643	FAF1 phosphorylation by AKT accumulates TGF-Î² type II receptor and drives breast cancer metastasis.	Pubmed	0.0001989	1	0.01006	0.1094	7	224	HNRNPM,PSMD13,HSPA4,VDAC1,KPNB1,TUBB,RUVBL1
Pubmed	25241763	Meta-analysis of genome-wide association studies identifies novel loci that influence cupping and the glaucomatous process.	Pubmed	0.000207	1	0.01044	0.1134	3	22	ZNRD2-DT,CHEK2,PLCE1
Pubmed	12963728	Identification of new subunits of the multiprotein mammalian TRRAP/TIP60-containing histone acetyltransferase complex.	Pubmed	0.000207	1	0.01044	0.1134	3	22	HSPA4,TUBB,RUVBL1
Pubmed	23178491	CHK2 kinase promotes pre-mRNA splicing via phosphorylating CDK11(p110).	Pubmed	0.0002077	1	0.01045	0.1136	4	55	KPNB1,MYBBP1A,RUVBL1,CHEK2
Pubmed	17081983	Global, in vivo, and site-specific phosphorylation dynamics in signaling networks.	Pubmed	0.0002079	1	0.01045	0.1136	20	1545	SLK,ZBTB38,TRPS1,HNRNPM,C19orf33,PTDSS2,HMGA1,STAT5A,DDX10,PHC3,TLK1,NFIA,TAF2,CPSF2,VDAC1,MYBBP1A,TRA2B,POLE3,SEC62,AFF4
Pubmed	29331416	Deubiquitinating enzyme PSMD14 promotes tumor metastasis through stabilizing SNAIL in human esophageal squamous cell carcinoma.	Pubmed	0.000215	1	0.01079	0.1173	9	383	RPN1,HNRNPM,MCM6,HSPA4,KPNB1,MYBBP1A,TUBB,RUVBL1,RNH1
Pubmed	28675297	A Human Tyrosine Phosphatase Interactome Mapped by Proteomic Profiling.	Pubmed	0.0002221	1	0.01112	0.1209	15	974	ARHGAP26,JMJD4,MCM6,PSMD8,PSMD13,C5orf15,TYMS,GOLIM4,SEC61A1,HSPA4,KPNB1,COPG1,IGF2BP2,PKP3,LRP1
Pubmed	37314216	USP9X deubiquitinates and stabilizes CDC123 to promote breast carcinogenesis through regulating cell cycle.	Pubmed	0.0002291	1	0.01145	0.1245	22	1804	SP2,ACAT1,RPN1,HNRNPM,MRPL10,PSMD8,PTDSS2,CPSF2,SEC61A1,HSPA4,VDAC1,KPNB1,MYBBP1A,COPG1,TUBB,NCCRP1,IGF2BP2,RUVBL1,SEC62,ITPRIP,AKAP11,ATP1B3
Pubmed	29180619	The STUbL RNF4 regulates protein group SUMOylation by targeting the SUMO conjugation machinery.	Pubmed	0.000233	1	0.01163	0.1264	17	1203	RPN1,HNRNPM,C5orf15,RETREG3,CLPTM1L,GOLIM4,TAF2,SEC61A1,KPNB1,MYBBP1A,NOC3L,IGF2BP2,YIF1B,SEC62,LRP1,ITPRIP,ATP1B3
Pubmed	36055981	KCTD9 inhibits the Wnt/Î²-catenin pathway by decreasing the level of Î²-catenin in colorectal cancer.	Pubmed	0.000234	1	0.01166	0.1267	5	104	HNRNPM,HSPA4,VDAC1,KPNB1,TUBB
Pubmed	35563538	Cullin 3 Exon 9 Deletion in Familial Hyperkalemic Hypertension Impairs Cullin3-Ring-E3 Ligase (CRL3) Dynamic Regulation and Cycling.	Pubmed	0.0002624	1	0.01211	0.1316	23	1949	ZNF274,RPN1,TRPS1,HNRNPM,CLPTM1L,PXYLP1,CPSF2,PARPBP,SEC61A1,HSPA4,KPNB1,MYBBP1A,TCF19,COPG1,ZNF618,NOC3L,TUBB,SPINT2,RUVBL1,RNH1,LRP1,AKAP11,ATM
Pubmed	34687317	Interactome profiling reveals interaction of SARS-CoV-2 NSP13 with host factor STAT1 to suppress interferon signaling.	Pubmed	0.0002631	1	0.01211	0.1316	6	166	RPN1,PSMD8,CPSF2,TUBB,POLE3,RUVBL1
Pubmed	20705609	GATA proteins work together with friend of GATA (FOG) and C-terminal binding protein (CTBP) co-regulators to control adipogenesis.	Pubmed	0.0002743	1	0.01211	0.1316	2	5	GATA2,ZFPM1
Pubmed	37386251	Noncoding variants alter GATA2 expression in rhombomere 4 motor neurons and cause dominant hereditary congenital facial paresis.	Pubmed	0.0002743	1	0.01211	0.1316	2	5	GATA2,DNAJB8
Pubmed	29728568	Egr2-independent, Klf1-mediated induction of PD-L1 in CD4+ T cells.	Pubmed	0.0002743	1	0.01211	0.1316	2	5	STAT5A,STAT6
Pubmed	27323034	Genetic polymorphisms and haplotype of hormone-related genes are associated with the risk of breast cancer in Chinese women.	Pubmed	0.0002743	1	0.01211	0.1316	2	5	ESR1,CYP19A1
Pubmed	12024051	Chk2 activation and phosphorylation-dependent oligomerization.	Pubmed	0.0002743	1	0.01211	0.1316	2	5	CHEK2,ATM
Pubmed	19177012	Pro-apoptotic function of checkpoint kinase-2 in syncytia elicited by the HIV-1 envelope.	Pubmed	0.0002743	1	0.01211	0.1316	2	5	CHEK2,ATM
Pubmed	16983346	HIV-1 Vpr induces ATM-dependent cellular signal with enhanced homologous recombination.	Pubmed	0.0002743	1	0.01211	0.1316	2	5	CHEK2,ATM
Pubmed	19179534	A human telomerase holoenzyme protein required for Cajal body localization and telomere synthesis.	Pubmed	0.0002743	1	0.01211	0.1316	2	5	TERT,RUVBL1
Pubmed	22960234	Cdx2 contributes to the expansion of the early primordial germ cell population in the mouse.	Pubmed	0.0002743	1	0.01211	0.1316	2	5	IFITM3,IFITM1
Pubmed	19371732	Evidence for crucial role of hindgut expansion in directing proper migration of primordial germ cells in mouse early embryogenesis.	Pubmed	0.0002743	1	0.01211	0.1316	2	5	IFITM3,IFITM1
Pubmed	18358808	Identification of ATPases pontin and reptin as telomerase components essential for holoenzyme assembly.	Pubmed	0.0002743	1	0.01211	0.1316	2	5	TERT,RUVBL1
Pubmed	12154211	Neuroendocrine gene polymorphisms and susceptibility to juvenile idiopathic arthritis.	Pubmed	0.0002743	1	0.01211	0.1316	2	5	ESR1,CYP19A1
Pubmed	19093296	Multilocus analyses reveal involvement of the ESR1, ESR2, and FSHR genes in migraine.	Pubmed	0.0002743	1	0.01211	0.1316	2	5	ESR1,CYP19A1
Pubmed	15330195	Genetic polymorphisms of hormone-related genes and prostate cancer risk in the Japanese population.	Pubmed	0.0002743	1	0.01211	0.1316	2	5	ESR1,CYP19A1
Pubmed	19362457	The Current STATus of lymphocyte signaling: new roles for old players.	Pubmed	0.0002743	1	0.01211	0.1316	2	5	STAT5A,STAT6
Pubmed	37549632	BRCA-deficient metastatic prostate cancer has an adverse prognosis and distinct genomic phenotype.	Pubmed	0.0002743	1	0.01211	0.1316	2	5	CHEK2,ATM
Pubmed	17716913	Fas/FasL-mediated apoptosis in the arcuate nucleus and medial preoptic area of male ArKO mice is ameliorated by selective estrogen receptor alpha and estrogen receptor beta agonist treatment, respectively.	Pubmed	0.0002743	1	0.01211	0.1316	2	5	ESR1,CYP19A1
Pubmed	18676755	K-Ras mutations and treatment outcome in colorectal cancer patients receiving exclusive fluoropyrimidine therapy.	Pubmed	0.0002743	1	0.01211	0.1316	2	5	TYMS,HRAS
Pubmed	18363966	Trps1 plays a pivotal role downstream of Gdf5 signaling in promoting chondrogenesis and apoptosis of ATDC5 cells.	Pubmed	0.0002743	1	0.01211	0.1316	2	5	TRPS1,BMPR1B
Pubmed	20231889	Loss of Jak2 selectively suppresses DC-mediated innate immune response and protects mice from lethal dose of LPS-induced septic shock.	Pubmed	0.0002743	1	0.01211	0.1316	2	5	STAT5A,STAT6
Pubmed	16977255	Polymorphisms in the estrogen synthesis and metabolism pathways and symptoms during the menopausal transition: observations from the Seattle Midlife Women's Health Study.	Pubmed	0.0002743	1	0.01211	0.1316	2	5	ESR1,CYP19A1
Pubmed	28418444	Associations Between Cancer Predisposition Testing Panel Genes and Breast Cancer.	Pubmed	0.0002743	1	0.01211	0.1316	2	5	CHEK2,ATM
Pubmed	20101243	A genome-wide association study identifies pancreatic cancer susceptibility loci on chromosomes 13q22.1, 1q32.1 and 5p15.33.	Pubmed	0.0002743	1	0.01211	0.1316	2	5	CLPTM1L,TERT
Pubmed	15929992	Identification of domains of ataxia-telangiectasia mutated required for nuclear localization and chromatin association.	Pubmed	0.0002743	1	0.01211	0.1316	2	5	KPNB1,ATM
Pubmed	18833288	ATM and Chk2 kinase target the p53 cofactor Strap.	Pubmed	0.0002743	1	0.01211	0.1316	2	5	CHEK2,ATM
Pubmed	19604497	Association study of gender identity disorder and sex hormone-related genes.	Pubmed	0.0002743	1	0.01211	0.1316	2	5	ESR1,CYP19A1
Pubmed	12242661	Mammalian Polo-like kinase 3 (Plk3) is a multifunctional protein involved in stress response pathways.	Pubmed	0.0002743	1	0.01211	0.1316	2	5	CHEK2,ATM
Pubmed	28504929	Evolution of an intricate J-protein network driving protein disaggregation in eukaryotes.	Pubmed	0.0002743	1	0.01211	0.1316	2	5	HSPA4,DNAJB8
Pubmed	20380832	Rapid estrogen signalling in mouse primordial germ cells.	Pubmed	0.0002743	1	0.01211	0.1316	2	5	ESR1,POU5F1
Pubmed	19152805	Synergistic effect of polymorphisms of paraoxonase gene cluster and arsenic exposure on electrocardiogram abnormality.	Pubmed	0.0002743	1	0.01211	0.1316	2	5	GSTO2,GSTO1
Pubmed	22884659	The expression of estrogen receptors as well as GREB1, c-MYC, and cyclin D1, estrogen-regulated genes implicated in proliferation, is increased in peritoneal endometriosis.	Pubmed	0.0002743	1	0.01211	0.1316	2	5	ESR1,GREB1
Pubmed	32985505	STAT5 promotes accessibility and is required for BATF-mediated plasticity at the Il9 locus.	Pubmed	0.0002743	1	0.01211	0.1316	2	5	STAT5A,STAT6
Pubmed	19367319	Human longevity and 11p15.5: a study in 1321 centenarians.	Pubmed	0.0002743	1	0.01211	0.1316	2	5	RASSF7,SIRT3
Pubmed	10225950	Dynamic association of proteasomal machinery with the centrosome.	Pubmed	0.0002743	1	0.01211	0.1316	2	5	PSMD8,HSPA4
Pubmed	18298822	Association study in the 5q31-32 linkage region for schizophrenia using pooled DNA genotyping.	Pubmed	0.0002743	1	0.01211	0.1316	2	5	FGF1,SPRY4
Pubmed	20586553	Polymorphisms in ESR1, ESR2 and HSD17B1 genes are associated with fertility status in endometriosis.	Pubmed	0.0002743	1	0.01211	0.1316	2	5	ESR1,CYP19A1
Pubmed	16675955	ATM-Chk2-p53 activation prevents tumorigenesis at an expense of organ homeostasis upon Brca1 deficiency.	Pubmed	0.0002743	1	0.01211	0.1316	2	5	CHEK2,ATM
Pubmed	17428325	Common variants in the ATM, BRCA1, BRCA2, CHEK2 and TP53 cancer susceptibility genes are unlikely to increase breast cancer risk.	Pubmed	0.0002743	1	0.01211	0.1316	2	5	CHEK2,ATM
Pubmed	31731106	IFITM3 and type I interferons are important for the control of influenza A virus replication in murine macrophages.	Pubmed	0.0002743	1	0.01211	0.1316	2	5	IFITM3,IFITM1
Pubmed	15937476	Blimp1 is a critical determinant of the germ cell lineage in mice.	Pubmed	0.0002743	1	0.01211	0.1316	2	5	IFITM3,IFITM1
Pubmed	19955392	Role of 5p15.33 (TERT-CLPTM1L), 6p21.33 and 15q25.1 (CHRNA5-CHRNA3) variation and lung cancer risk in never-smokers.	Pubmed	0.0002743	1	0.01211	0.1316	2	5	CLPTM1L,TERT
Pubmed	19164952	Do checkpoint kinases contribute to HIV-1-mediated apoptosis?	Pubmed	0.0002743	1	0.01211	0.1316	2	5	CHEK2,ATM
Pubmed	12955071	Suppression of Tousled-like kinase activity after DNA damage or replication block requires ATM, NBS1 and Chk1.	Pubmed	0.0002743	1	0.01211	0.1316	2	5	TLK1,ATM
Pubmed	16213843	Multilocus analyses of estrogen-related genes reveal involvement of the ESR1 gene in male infertility and the polygenic nature of the pathology.	Pubmed	0.0002743	1	0.01211	0.1316	2	5	ESR1,CYP19A1
Pubmed	27617961	The PU.1-Modulated MicroRNA-22 Is a Regulator of Monocyte/Macrophage Differentiation and Acute Myeloid Leukemia.	Pubmed	0.0002743	1	0.01211	0.1316	2	5	GATA2,MECOM
Pubmed	23975433	Role of DNA damage response pathways in preventing carcinogenesis caused by intrinsic replication stress.	Pubmed	0.0002743	1	0.01211	0.1316	2	5	CHEK2,ATM
Pubmed	17227909	Helper T cell IL-2 production is limited by negative feedback and STAT-dependent cytokine signals.	Pubmed	0.0002743	1	0.01211	0.1316	2	5	STAT5A,STAT6
Pubmed	23001564	Genome-wide meta-analysis points to CTC1 and ZNF676 as genes regulating telomere homeostasis in humans.	Pubmed	0.0002743	1	0.01211	0.1316	2	5	MYNN,STN1
Pubmed	11093772	Identification of human cytochrome P450s involved in the formation of all-trans-retinoic acid principal metabolites.	Pubmed	0.0002743	1	0.01211	0.1316	2	5	CYP2C8,CYP2C18
Pubmed	22170151	The FAP motif within human ATG7, an autophagy-related E1-like enzyme, is essential for the E2-substrate reaction of LC3 lipidation.	Pubmed	0.0002743	1	0.01211	0.1316	2	5	CHEK2,ATM
Pubmed	21300759	EGFR L858R mutation and polymorphisms of genes related to estrogen biosynthesis and metabolism in never-smoking female lung adenocarcinoma patients.	Pubmed	0.0002743	1	0.01211	0.1316	2	5	ESR1,CYP19A1
Pubmed	36623243	Contralateral Breast Cancer Risk Among Carriers of Germline Pathogenic Variants in ATM, BRCA1, BRCA2, CHEK2, and PALB2.	Pubmed	0.0002743	1	0.01211	0.1316	2	5	CHEK2,ATM
Pubmed	18480045	Differential roles for checkpoint kinases in DNA damage-dependent degradation of the Cdc25A protein phosphatase.	Pubmed	0.0002743	1	0.01211	0.1316	2	5	CHEK2,ATM
Pubmed	19914269	Genetic polymorphisms in glutathione S-transferase (GST) superfamily and arsenic metabolism in residents of the Red River Delta, Vietnam.	Pubmed	0.0002743	1	0.01211	0.1316	2	5	GSTO2,GSTO1
Pubmed	9797707	Characterisation of xenobiotic-metabolising enzyme expression in human bronchial mucosa and peripheral lung tissues.	Pubmed	0.0002743	1	0.01211	0.1316	2	5	CYP2C8,CYP2C18
Pubmed	17194543	Glutathione S-transferase mu, omega, pi, and theta class variants and smoking in Parkinson's disease.	Pubmed	0.0002743	1	0.01211	0.1316	2	5	GSTO2,GSTO1
Pubmed	9724649	Cloning and characterization of mCtBP2, a co-repressor that associates with basic KrÃ¼ppel-like factor and other mammalian transcriptional regulators.	Pubmed	0.0002743	1	0.01211	0.1316	2	5	MECOM,ZFPM1
Pubmed	11903314	Sex, genes and blood pressure.	Pubmed	0.0002743	1	0.01211	0.1316	2	5	ESR1,CYP19A1
Pubmed	12493754	Polo-like kinase 1 and Chk2 interact and co-localize to centrosomes and the midbody.	Pubmed	0.0002743	1	0.01211	0.1316	2	5	CHEK2,ATM
Pubmed	16244490	Association of endometriosis risk and genetic polymorphisms involving sex steroid biosynthesis and their receptors: a meta-analysis.	Pubmed	0.0002743	1	0.01211	0.1316	2	5	ESR1,CYP19A1
Pubmed	17409195	This article was published online in error and has been removed by the publisher.	Pubmed	0.0002743	1	0.01211	0.1316	2	5	CHEK2,ATM
Pubmed	18048499	Inflammatory status influences aromatase and steroid receptor expression in endometriosis.	Pubmed	0.0002743	1	0.01211	0.1316	2	5	ESR1,CYP19A1
Pubmed	16905549	Defective Mre11-dependent activation of Chk2 by ataxia telangiectasia mutated in colorectal carcinoma cells in response to replication-dependent DNA double strand breaks.	Pubmed	0.0002743	1	0.01211	0.1316	2	5	CHEK2,ATM
Pubmed	28082412	Deficiency of microRNA miR-34a expands cell fate potential in pluripotent stem cells.	Pubmed	0.0002743	1	0.01211	0.1316	2	5	GATA2,POU5F1
Pubmed	24908248	Variants near TERT and TERC influencing telomere length are associated with high-grade glioma risk.	Pubmed	0.0002743	1	0.01211	0.1316	2	5	TERT,LRRC31
Pubmed	21617256	Variants in or near KITLG, BAK1, DMRT1, and TERT-CLPTM1L predispose to familial testicular germ cell tumour.	Pubmed	0.0002743	1	0.01211	0.1316	2	5	CLPTM1L,TERT
Pubmed	10973490	Ataxia telangiectasia-mutated phosphorylates Chk2 in vivo and in vitro.	Pubmed	0.0002743	1	0.01211	0.1316	2	5	CHEK2,ATM
Pubmed	19859803	No evidence for glutathione S-transferases GSTA2, GSTM2, GSTO1, GSTO2, and GSTZ1 in breast cancer risk.	Pubmed	0.0002743	1	0.01211	0.1316	2	5	GSTO2,GSTO1
Pubmed	37943659	ATM-CHK2-TRIM32 axis regulates ATG7 ubiquitination to initiate autophagy under oxidative stress.	Pubmed	0.0002743	1	0.01211	0.1316	2	5	CHEK2,ATM
Pubmed	20148360	Genetic variation in sex-steroid receptors and synthesizing enzymes and colorectal cancer risk in women.	Pubmed	0.0002743	1	0.01211	0.1316	2	5	ESR1,CYP19A1
Pubmed	17030982	Promyelocytic leukemia nuclear bodies behave as DNA damage sensors whose response to DNA double-strand breaks is regulated by NBS1 and the kinases ATM, Chk2, and ATR.	Pubmed	0.0002743	1	0.01211	0.1316	2	5	CHEK2,ATM
Pubmed	17341484	Counting potentially functional variants in BRCA1, BRCA2 and ATM predicts breast cancer susceptibility.	Pubmed	0.0002743	1	0.01211	0.1316	2	5	CHEK2,ATM
Pubmed	16423895	Muscle GLUT4 regulation by estrogen receptors ERbeta and ERalpha.	Pubmed	0.0002743	1	0.01211	0.1316	2	5	ESR1,CYP19A1
Pubmed	27417725	The role of STAT transcription factors in apoptosis regulation of hypothalamic neurons in aging in HER-2/neu transgenic mice and wild-type FVB/N mice.	Pubmed	0.0002743	1	0.01211	0.1316	2	5	STAT5A,STAT6
Pubmed	30209976	PTPN14 regulates Roquin2 stability by tyrosine dephosphorylation.	Pubmed	0.0002789	1	0.0123	0.1337	12	678	SP2,HNRNPM,MRPL10,SEC61A1,CCDC86,HSPA4,NPAT,MYBBP1A,TRA2B,NOC3L,TUBB,IGF2BP2
Pubmed	21319273	An important role for CDK2 in G1 to S checkpoint activation and DNA damage response in human embryonic stem cells.	Pubmed	0.0002799	1	0.01232	0.134	9	397	HNRNPM,MCM6,PSMD8,HMGA1,HSPA4,VDAC1,KPNB1,IFITM2,ARF1
Pubmed	20467437	Direct interaction between hnRNP-M and CDC5L/PLRG1 proteins affects alternative splice site choice.	Pubmed	0.0002885	1	0.01268	0.1379	11	582	HNRNPM,PSMD13,CPSF2,KPNB1,MYBBP1A,COPG1,CAPG,TUBB,RUVBL1,PKP3,ATM
Pubmed	27621311	Identification and Characterization of MCM3 as a Kelch-like ECH-associated Protein 1 (KEAP1) Substrate.	Pubmed	0.0003055	1	0.01341	0.1458	3	25	SLK,MCM6,COPG1
Pubmed	23125841	Characterization of staufen1 ribonucleoproteins by mass spectrometry and biochemical analyses reveal the presence of diverse host proteins associated with human immunodeficiency virus type 1.	Pubmed	0.00031	1	0.01359	0.1477	7	241	RPN1,HNRNPM,SEC61A1,KPNB1,MYBBP1A,TUBB,IGF2BP2
Pubmed	28581483	Blocking an N-terminal acetylation-dependent protein interaction inhibits an E3 ligase.	Pubmed	0.0003236	1	0.01416	0.1539	10	495	ACAT1,RPN1,MCM6,PSMD13,HSPA4,KPNB1,COPG1,TUBB,RUVBL1,CHEK2
Pubmed	22119785	Defining human ERAD networks through an integrative mapping strategy.	Pubmed	0.0003283	1	0.01421	0.1544	6	173	RPN1,HNRNPM,CLPTM1L,VDAC1,TUBB,YIF1B
Pubmed	23403292	Endogenous purification reveals GREB1 as a key estrogen receptor regulatory factor.	Pubmed	0.0003437	1	0.01421	0.1544	5	113	ESR1,TRPS1,COPG1,RNH1,GREB1
Pubmed	36217030	A comprehensive SARS-CoV-2-human protein-protein interactome reveals COVID-19 pathobiology and potential host therapeutic targets.	Pubmed	0.0003669	1	0.01421	0.1544	10	503	ZNF274,ACAT1,RPN1,HMGA1,RETREG3,STAT6,SEC61A1,VDAC1,RASSF7,SP6
Pubmed	34428256	Interactome analysis of Bag-1 isoforms reveals novel interaction partners in endoplasmic reticulum-associated degradation.	Pubmed	0.0003692	1	0.01421	0.1544	8	327	ACAT1,HNRNPM,HSPA4,KPNB1,TRA2B,TUBB,ARF1,RUVBL1
Pubmed	24711643	Identifying biological pathways that underlie primordial short stature using network analysis.	Pubmed	0.0003765	1	0.01421	0.1544	15	1024	ACAT1,MCM6,HMGA1,DDX10,CPSF2,CCDC86,HSPA4,KPNB1,MYBBP1A,TRA2B,ARF1,IGF2BP2,SPINT2,RUVBL1,PKP3
Pubmed	39231529	Optimized Automated Workflow for BioID Improves Reproducibility and Identification of Protein-Protein Interactions.	Pubmed	0.0003844	1	0.01421	0.1544	10	506	JMJD4,PSMD8,PSMD13,CDT1,PARPBP,BRMS1,LRRC34,POLE3,YIF1B,EXO1
Pubmed	35266581	Keratin filaments mediate the expansion of extra-embryonic membranes in the post-gastrulation mouse embryo.	Pubmed	0.0003856	1	0.01421	0.1544	3	27	GATA2,IFITM3,IFITM1
Pubmed	19893584	Identification of 15 loci influencing height in a Korean population.	Pubmed	0.0003856	1	0.01421	0.1544	3	27	ZBTB38,HMGA1,PARPBP
Pubmed	26199344	Quantitative Proteomics Reveals the Essential Roles of Stromal Interaction Molecule 1 (STIM1) in the Testicular Cord Formation in Mouse Testis.	Pubmed	0.0003856	1	0.01421	0.1544	3	27	MYBBP1A,POU5F1,SEC62
Pubmed	16990800	A novel proteasome interacting protein recruits the deubiquitinating enzyme UCH37 to 26S proteasomes.	Pubmed	0.0003856	1	0.01421	0.1544	3	27	RPN1,PSMD8,PSMD13
Pubmed	33536335	SLFN11 promotes CDT1 degradation by CUL4 in response to replicative DNA damage, while its absence leads to synthetic lethality with ATR/CHK1 inhibitors.	Pubmed	0.0003864	1	0.01421	0.1544	7	250	SP2,HNRNPM,HMGA1,CDT1,KPNB1,TUBB,RUVBL1
Pubmed	32203420	Systems analysis of RhoGEF and RhoGAP regulatory proteins reveals spatially organized RAC1 signalling from integrin adhesions.	Pubmed	0.0003886	1	0.01421	0.1544	14	916	ACAT1,RPN1,ARHGAP26,MRPL10,MCM6,PSMD13,CPSF2,SEC61A1,CCDC86,VDAC1,COPG1,ARF1,RUVBL1,SP6
Pubmed	38113892	Multisite phosphorylation dictates selective E2-E3 pairing as revealed by Ubc8/UBE2H-GID/CTLH assemblies.	Pubmed	0.0003889	1	0.01421	0.1544	22	1875	SLK,RPN1,HNRNPM,MRPL10,MCM6,PSMD8,PSMD13,TAF2,GSTO1,SEC61A1,HSPA4,KPNB1,MYBBP1A,TRA2B,NOC3L,TUBB,ARF1,PNPO,IGF2BP2,RUVBL1,RNH1,AKAP11
Pubmed	15987735	Differential intranuclear organization of transcription factors Sp1 and Sp3.	Pubmed	0.00041	1	0.01421	0.1544	2	6	SP2,ESR1
Pubmed	20729390	Serum estrogen and tumor-positive estrogen receptor-alpha are strong prognostic classifiers of non-small-cell lung cancer survival in both men and women.	Pubmed	0.00041	1	0.01421	0.1544	2	6	ESR1,CYP19A1
Pubmed	21345367	In silico identification of new candidate genes for hereditary congenital facial paresis.	Pubmed	0.00041	1	0.01421	0.1544	2	6	GATA2,MGLL
Pubmed	19716796	A selective requirement for 53BP1 in the biological response to genomic instability induced by Brca1 deficiency.	Pubmed	0.00041	1	0.01421	0.1544	2	6	CHEK2,ATM
Pubmed	20367187	Glutathione S-transferase gene polymorphisms and air pollution as interactive risk factors for asthma in a multicentre Italian field study: A preliminary study.	Pubmed	0.00041	1	0.01421	0.1544	2	6	GSTO2,GSTO1
Pubmed	33149299	IFITM3 functions as a PIP3 scaffold to amplify PI3K signalling in BÂ cells.	Pubmed	0.00041	1	0.01421	0.1544	2	6	IFITM3,IFITM1
Pubmed	21949021	Sensitivity and resistance to regulation by IL-4 during Th17 maturation.	Pubmed	0.00041	1	0.01421	0.1544	2	6	STAT5A,STAT6
Pubmed	14704793	N-domain-dependent nonphosphorylated STAT4 dimers required for cytokine-driven activation.	Pubmed	0.00041	1	0.01421	0.1544	2	6	STAT5A,STAT6
Pubmed	18790094	cis-acting sequences and trans-acting factors in the localization of mRNA for mitochondrial ribosomal proteins.	Pubmed	0.00041	1	0.01421	0.1544	2	6	HNRNPM,HSPA4
Pubmed	16202920	Ten polymorphisms of estrogen-metabolizing genes and a family history of colon cancer--an association study of multiple gene-gene interactions.	Pubmed	0.00041	1	0.01421	0.1544	2	6	ESR1,CYP19A1
Pubmed	17008324	Mitochondrial functions and estrogen receptor-dependent nuclear translocation of pleiotropic human prohibitin 2.	Pubmed	0.00041	1	0.01421	0.1544	2	6	ESR1,VDAC1
Pubmed	34561233	Sexually Dimorphic Neurosteroid Synthesis Regulates Neuronal Activity in the Murine Brain.	Pubmed	0.00041	1	0.01421	0.1544	2	6	ESR1,CYP19A1
Pubmed	24325915	Genome-wide association study identifies 25 known breast cancer susceptibility loci as risk factors for triple-negative breast cancer.	Pubmed	0.00041	1	0.01421	0.1544	2	6	ESR1,TERT
Pubmed	16163388	ATM and Chk2-dependent phosphorylation of MDMX contribute to p53 activation after DNA damage.	Pubmed	0.00041	1	0.01421	0.1544	2	6	CHEK2,ATM
Pubmed	19836008	A genome-wide association study of lung cancer identifies a region of chromosome 5p15 associated with risk for adenocarcinoma.	Pubmed	0.00041	1	0.01421	0.1544	2	6	CLPTM1L,TERT
Pubmed	23313770	Interactions of the ubiquitous octamer-binding transcription factor-1 with both the signal transducer and activator of transcription 5 and the glucocorticoid receptor mediate prolactin and glucocorticoid-induced Î²-casein gene expression in mammary epithelial cells.	Pubmed	0.00041	1	0.01421	0.1544	2	6	STAT5A,POU5F1
Pubmed	24482479	Reversal of female infertility by Chk2 ablation reveals the oocyte DNA damage checkpoint pathway.	Pubmed	0.00041	1	0.01421	0.1544	2	6	CHEK2,ATM
Pubmed	20086180	Regulation of ceramide synthase-mediated crypt epithelium apoptosis by DNA damage repair enzymes.	Pubmed	0.00041	1	0.01421	0.1544	2	6	CHEK2,ATM
Pubmed	18483761	Hormone receptor-related gene polymorphisms and prostate cancer risk in North Indian population.	Pubmed	0.00041	1	0.01421	0.1544	2	6	ESR1,CYP19A1
Pubmed	16943424	Differential roles of ATM- and Chk2-mediated phosphorylations of Hdmx in response to DNA damage.	Pubmed	0.00041	1	0.01421	0.1544	2	6	CHEK2,ATM
Pubmed	10675904	Association of STATs with relatives and friends.	Pubmed	0.00041	1	0.01421	0.1544	2	6	STAT5A,STAT6
Pubmed	20005840	SOCS1 links cytokine signaling to p53 and senescence.	Pubmed	0.00041	1	0.01421	0.1544	2	6	STAT5A,ATM
Pubmed	18184650	Human Cdt1 lacking the evolutionarily conserved region that interacts with MCM2-7 is capable of inducing re-replication.	Pubmed	0.00041	1	0.01421	0.1544	2	6	MCM6,CDT1
Pubmed	19933466	Multigenic combination of estrogen-related genes is associated with age at natural menopause in a Spanish population.	Pubmed	0.00041	1	0.01421	0.1544	2	6	ESR1,CYP19A1
Pubmed	16357220	The Rad50S allele promotes ATM-dependent DNA damage responses and suppresses ATM deficiency: implications for the Mre11 complex as a DNA damage sensor.	Pubmed	0.00041	1	0.01421	0.1544	2	6	CHEK2,ATM
Pubmed	27019440	Contribution of polymorphisms in ESR1, ESR2, FSHR, CYP19A1, SHBG, and NRIP1 genes to migraine susceptibility in Turkish population.	Pubmed	0.00041	1	0.01421	0.1544	2	6	ESR1,CYP19A1
Pubmed	19551860	Common germline polymorphisms in COMT, CYP19A1, ESR1, PGR, SULT1E1 and STS and survival after a diagnosis of breast cancer.	Pubmed	0.00041	1	0.01421	0.1544	2	6	ESR1,CYP19A1
Pubmed	28644741	Ras Signaling Regulates Stem Cells and Amelogenesis in the Mouse Incisor.	Pubmed	0.00041	1	0.01421	0.1544	2	6	HRAS,SPRY4
Pubmed	17182563	IL-7/STAT5 cytokine signaling pathway is essential but insufficient for maintenance of naive CD4 T cell survival in peripheral lymphoid organs.	Pubmed	0.00041	1	0.01421	0.1544	2	6	STAT5A,STAT6
Pubmed	20472488	GST polymorphisms, interaction with smoking and pesticide use, and risk for Parkinson's disease in a Japanese population.	Pubmed	0.00041	1	0.01421	0.1544	2	6	GSTO2,GSTO1
Pubmed	22893124	FOXO3 signalling links ATM to the p53 apoptotic pathway following DNA damage.	Pubmed	0.00041	1	0.01421	0.1544	2	6	CHEK2,ATM
Pubmed	12660173	Human Tousled like kinases are targeted by an ATM- and Chk1-dependent DNA damage checkpoint.	Pubmed	0.00041	1	0.01421	0.1544	2	6	TLK1,ATM
Pubmed	32879487	The innate immunity protein IFITM3 modulates Î³-secretase in Alzheimer's disease.	Pubmed	0.00041	1	0.01421	0.1544	2	6	IFITM3,IFITM1
Pubmed	17544403	Reoxygenation following hypoxia activates DNA-damage checkpoint signaling pathways that suppress cell-cycle progression in cultured human lymphocytes.	Pubmed	0.00041	1	0.01421	0.1544	2	6	CHEK2,ATM
Pubmed	19630952	Sex steroid metabolism polymorphisms and mammographic density in pre- and early perimenopausal women.	Pubmed	0.00041	1	0.01421	0.1544	2	6	ESR1,CYP19A1
Pubmed	33022573	BPA modulates the WDR5/TET2 complex to regulate ERÎ² expression in eutopic endometrium and drives the development of endometriosis.	Pubmed	0.0004266	1	0.01421	0.1544	12	711	ACAT1,RPN1,HNRNPM,HMGA1,CPSF2,EEFSEC,MYBBP1A,COPG1,TUBB,IGF2BP2,RUVBL1,PKP3
Pubmed	25810472	Protein arginine methyltransferase 5 (Prmt5) is required for germ cell survival during mouse embryonic development.	Pubmed	0.0004302	1	0.01421	0.1544	3	28	IFITM3,IFITM1,POU5F1
Pubmed	20360068	Systematic analysis of human protein complexes identifies chromosome segregation proteins.	Pubmed	0.0004431	1	0.01421	0.1544	16	1155	SIPA1L3,TRPS1,HMGA1,STN1,TLK1,VDAC1,KPNB1,MYBBP1A,TRA2B,COPG1,TUBB,ARF1,RUVBL1,CHEK2,ITPRIP,ATM
Pubmed	35777956	Multi-omics profiling identifies a deregulated FUS-MAP1B axis in ALS/FTD-associated UBQLN2 mutants.	Pubmed	0.0004452	1	0.01421	0.1544	7	256	RPN1,PSMD13,SEC61A1,CCDC86,HSPA4,VDAC1,RUVBL1
Pubmed	37929963	SARS-CoV-2 NSP12 associates with TRiC and the P323L substitution acts as a host adaption.	Pubmed	0.000453	1	0.01421	0.1544	5	120	HNRNPM,SEC61A1,KPNB1,TUBB,RUVBL1
Pubmed	33916271	N-Terminal Acetyltransferase Naa40p Whereabouts Put into N-Terminal Proteoform Perspective.	Pubmed	0.000471	1	0.01421	0.1544	14	934	SLK,HNRNPM,HMGA1,DDX10,PHC3,HSPA4,VDAC1,KPNB1,MYBBP1A,NOC3L,TUBB,IGF2BP2,RUVBL1,AFF4
Pubmed	20371770	AAA+ proteins RUVBL1 and RUVBL2 coordinate PIKK activity and function in nonsense-mediated mRNA decay.	Pubmed	0.0004779	1	0.01421	0.1544	3	29	HSPA4,TUBB,RUVBL1
Pubmed	16702430	Rapid evolution of major histocompatibility complex class I genes in primates generates new disease alleles in humans via hitchhiking diversity.	Pubmed	0.0004779	1	0.01421	0.1544	3	29	TCF19,TUBB,POU5F1
Pubmed	20716621	Genetic polymorphisms in adaptive immunity genes and childhood acute lymphoblastic leukemia.	Pubmed	0.0004779	1	0.01421	0.1544	3	29	STAT5A,STAT6,PHF11
Pubmed	27880917	Phenotypic and Interaction Profiling of the Human Phosphatases Identifies Diverse Mitotic Regulators.	Pubmed	0.0004835	1	0.01421	0.1544	15	1049	SIPA1L3,TRPS1,PSMD8,HMGA1,PSMD13,GOLIM4,CPSF2,SEC61A1,CCDC86,KPNB1,MYBBP1A,NOC3L,IGF2BP2,PRIM1,SENP2
Pubmed	32971831	Menin and Menin-Associated Proteins Coregulate Cancer Energy Metabolism.	Pubmed	0.0004869	1	0.01421	0.1544	8	341	TRPS1,DDX10,CPSF2,MYBBP1A,NOC3L,YIF1B,GREB1,AFF4
Pubmed	17353931	Large-scale mapping of human protein-protein interactions by mass spectrometry.	Pubmed	0.0004904	1	0.01421	0.1544	17	1284	ACAT1,RPN1,HNRNPM,PSMD8,PSMD13,TLK1,CAB39L,CPSF2,SEC61A1,VDAC1,MYBBP1A,TRA2B,COPG1,IGF2BP2,RUVBL1,AKAP11,ATP1B3
Pubmed	27025967	Prohibitin 1 regulates tumor cell apoptosis via the interaction with X-linked inhibitor of apoptosis protein.	Pubmed	0.0005067	1	0.01421	0.1544	12	725	RPN1,HNRNPM,MCM6,PSMD13,TYMS,HSPA4,VDAC1,KPNB1,TUBB,IGF2BP2,RUVBL1,ATP1B3
Pubmed	36880596	The p97/VCP segregase is essential for arsenic-induced degradation of PML and PML-RARA.	Pubmed	0.000511	1	0.01421	0.1544	7	262	ZBTB39,GSTO1,EEFSEC,MYBBP1A,PKP3,SENP2,ATM
Pubmed	36282215	RUFY1 binds Arl8b and mediates endosome-to-TGN CI-M6PR retrieval for cargo sorting to lysosomes.	Pubmed	0.0005157	1	0.01421	0.1544	8	344	RPN1,HNRNPM,RAB4B,HSPA4,KPNB1,COPG1,RUVBL1,RNH1
Pubmed	37448957	LncRNA ZNNT1 induces p53 degradation by interfering with the interaction between p53 and the SART3-USP15 complex.	Pubmed	0.0005226	1	0.01421	0.1544	7	263	HNRNPM,MCM6,HSPA4,KPNB1,TUBB,RUVBL1,RNH1
Pubmed	15128046	Comparison of cytochrome P450 (CYP) genes from the mouse and human genomes, including nomenclature recommendations for genes, pseudogenes and alternative-splice variants.	Pubmed	0.0005251	1	0.01421	0.1544	4	70	CYP2C8,CYP2C18,CYP11B1,CYP19A1
Pubmed	25864199	Isoform-selective Genetic Inhibition of Constitutive Cytosolic Hsp70 Activity Promotes Client Tau Degradation Using an Altered Co-chaperone Complement.	Pubmed	0.000529	1	0.01421	0.1544	3	30	ACAT1,HSPA4,TUBB
Pubmed	28515276	Assembly of the U5 snRNP component PRPF8 is controlled by the HSP90/R2TP chaperones.	Pubmed	0.0005349	1	0.01421	0.1544	18	1415	SLK,RPN1,HNRNPM,MCM6,HMGA1,PSMD13,GOLIM4,CCDC86,HSPA4,VDAC1,KPNB1,MYBBP1A,COPG1,TUBB,ARF1,MTAP,RUVBL1,PKP3
Pubmed	29298432	Characterizing ZC3H18, a Multi-domain Protein at the Interface of RNA Production and Destruction Decisions.	Pubmed	0.0005448	1	0.01421	0.1544	12	731	RPN1,HNRNPM,HMGA1,DDX10,CCDC86,VDAC1,MYBBP1A,TRA2B,NOC3L,TUBB,IGF2BP2,RUVBL1
Pubmed	21901101	Beta-HPV 5 and 8 E6 promote p300 degradation by blocking AKT/p300 association.	Pubmed	0.0005545	1	0.01421	0.1544	6	191	RPN1,KPNB1,MYBBP1A,TUBB,RUVBL1,PKP3
Pubmed	11125038	Database resources of the National Center for Biotechnology Information.	Pubmed	0.0005653	1	0.01421	0.1544	20	1671	SLK,ZBTB38,GLDN,TMEM135,IFITM3,GOLIM4,PXYLP1,ZNF367,LRRC34,TRA2B,IFITM1,DNAJB8,GK5,C11orf65,SLC25A36,IGF2BP2,YIF1B,SEC62,PHF11,SENP2
Pubmed	25768017	The ATM signaling cascade promotes recombination-dependent pachytene arrest in mouse spermatocytes.	Pubmed	0.000572	1	0.01421	0.1544	2	7	CHEK2,ATM
Pubmed	22763445	The human CST complex is a terminator of telomerase activity.	Pubmed	0.000572	1	0.01421	0.1544	2	7	STN1,TERT
Pubmed	26388201	MCM9 deficiency delays primordial germ cell proliferation independent of the ATM pathway.	Pubmed	0.000572	1	0.01421	0.1544	2	7	CHEK2,ATM
Pubmed	23350368	[LOH and genetic polymorphysms of breast cancer].	Pubmed	0.000572	1	0.01421	0.1544	2	7	ESR1,CYP19A1
Pubmed	23797472	STAT transcription factors in hematopoiesis and leukemogenesis: opportunities for therapeutic intervention.	Pubmed	0.000572	1	0.01421	0.1544	2	7	STAT5A,STAT6
Pubmed	15004235	The COG and COPI complexes interact to control the abundance of GEARs, a subset of Golgi integral membrane proteins.	Pubmed	0.000572	1	0.01421	0.1544	2	7	BET1L,GOLIM4
Pubmed	17589376	Association of estrogen-related polymorphisms with age at menarche, age at final menstrual period, and stages of the menopausal transition.	Pubmed	0.000572	1	0.01421	0.1544	2	7	ESR1,CYP19A1
Pubmed	12634107	Expression and activation of STAT proteins during mouse retina development.	Pubmed	0.000572	1	0.01421	0.1544	2	7	STAT5A,STAT6
Pubmed	17171639	Centrosomal localization of DNA damage checkpoint proteins.	Pubmed	0.000572	1	0.01421	0.1544	2	7	CHEK2,ATM
Pubmed	10673501	The human homologs of checkpoint kinases Chk1 and Cds1 (Chk2) phosphorylate p53 at multiple DNA damage-inducible sites.	Pubmed	0.000572	1	0.01421	0.1544	2	7	CHEK2,ATM
Pubmed	22670056	Cell cycle- and DNA repair pathway-specific effects of apoptosis on tumor suppression.	Pubmed	0.000572	1	0.01421	0.1544	2	7	CHEK2,ATM
Pubmed	10526573	Physiological significance of STAT proteins: investigations through gene disruption in vivo.	Pubmed	0.000572	1	0.01421	0.1544	2	7	STAT5A,STAT6
Pubmed	24486017	Tyr phosphorylation of PDP1 toggles recruitment between ACAT1 and SIRT3 to regulate the pyruvate dehydrogenase complex.	Pubmed	0.000572	1	0.01421	0.1544	2	7	ACAT1,SIRT3
Pubmed	15538384	Ligand-dependent switching of ubiquitin-proteasome pathways for estrogen receptor.	Pubmed	0.000572	1	0.01421	0.1544	2	7	ESR1,HSPA4
Pubmed	20118929	Signaling by intrathymic cytokines, not T cell antigen receptors, specifies CD8 lineage choice and promotes the differentiation of cytotoxic-lineage T cells.	Pubmed	0.000572	1	0.01421	0.1544	2	7	STAT5A,STAT6
Pubmed	40240347	Mouse MRE11-RAD50-NBS1 is needed to start and extend meiotic DNA end resection.	Pubmed	0.000572	1	0.01421	0.1544	2	7	EXO1,ATM
Pubmed	21934670	Damage control: how HIV survives the editor APOBEC3G.	Pubmed	0.000572	1	0.01421	0.1544	2	7	CHEK2,ATM
Pubmed	10713094	Purification and characterization of ATM from human placenta. A manganese-dependent, wortmannin-sensitive serine/threonine protein kinase.	Pubmed	0.000572	1	0.01421	0.1544	2	7	CHEK2,ATM
Pubmed	23639725	Widespread but tissue-specific patterns of interferon-induced transmembrane protein 3 (IFITM3, FRAGILIS, MIL-1) in the mouse gastrula.	Pubmed	0.000572	1	0.01421	0.1544	2	7	IFITM3,IFITM1
Pubmed	16260521	Ten estrogen-related polymorphisms and endometriosis: a study of multiple gene-gene interactions.	Pubmed	0.000572	1	0.01421	0.1544	2	7	ESR1,CYP19A1
Pubmed	12039028	Signaling through the JAK/STAT pathway, recent advances and future challenges.	Pubmed	0.000572	1	0.01421	0.1544	2	7	STAT5A,STAT6
Pubmed	17157788	Che-1 phosphorylation by ATM/ATR and Chk2 kinases activates p53 transcription and the G2/M checkpoint.	Pubmed	0.000572	1	0.01421	0.1544	2	7	CHEK2,ATM
Pubmed	18614044	Chk2 suppresses the oncogenic potential of DNA replication-associated DNA damage.	Pubmed	0.000572	1	0.01421	0.1544	2	7	CHEK2,ATM
Pubmed	24058793	STAT heterodimers in immunity: A mixed message or a unique signal?	Pubmed	0.000572	1	0.01421	0.1544	2	7	STAT5A,STAT6
Pubmed	20670920	Association of genetic variation in cystathionine-beta-synthase and arsenic metabolism.	Pubmed	0.000572	1	0.01421	0.1544	2	7	TYMS,GSTO1
Pubmed	21160077	Genetic correction of PSA values using sequence variants associated with PSA levels.	Pubmed	0.000572	1	0.01421	0.1544	2	7	CLPTM1L,TERT
Pubmed	30554943	Interactome Rewiring Following Pharmacological Targeting of BET Bromodomains.	Pubmed	0.0005751	1	0.01421	0.1544	10	533	DDX10,PHC3,NFIA,TAF2,CCDC86,KPNB1,MYBBP1A,TRA2B,TUBB,RUVBL1
Pubmed	23469192	Dullard/Ctdnep1 modulates WNT signalling activity for the formation of primordial germ cells in the mouse embryo.	Pubmed	0.0005834	1	0.01421	0.1544	3	31	IFITM3,IFITM1,POU5F1
Pubmed	37575477	Structure and Function of RhoBTB1 Required for Substrate Specificity and Cullin-3 Ubiquitination.	Pubmed	0.0005842	1	0.01421	0.1544	7	268	RPN1,HNRNPM,MCM6,PSMD13,HSPA4,TRA2B,ATP1B3
Pubmed	20453000	A Large-scale genetic association study of esophageal adenocarcinoma risk.	Pubmed	0.0005883	1	0.01421	0.1544	8	351	CYP2C18,ESR1,CYP19A1,TYMS,TERT,CHEK2,EXO1,ATM
Pubmed	19454010	In vitro nuclear interactome of the HIV-1 Tat protein.	Pubmed	0.0006182	1	0.01421	0.1544	6	195	HNRNPM,MCM6,HMGA1,KPNB1,CAPG,RUVBL1
Pubmed	25737280	Control of a neuronal morphology program by an RNA-binding zinc finger protein, Unkempt.	Pubmed	0.0006238	1	0.01421	0.1544	7	271	ACAT1,HSPA4,KPNB1,NPAT,TRA2B,TUBB,ARF1
Pubmed	28973437	Quantitative proteomics reveals that long non-coding RNA MALAT1 interacts with DBC1 to regulate p53 acetylation.	Pubmed	0.0006298	1	0.01421	0.1544	5	129	HNRNPM,CPSF2,TRA2B,COPG1,IGF2BP2
Pubmed	8895530	A pancreatic cancer-specific expression profile.	Pubmed	0.0006413	1	0.01421	0.1544	3	32	HMGA1,TUBB,SPINT2
Pubmed	34373451	Integrative oncogene-dependency mapping identifies RIT1 vulnerabilities and synergies in lung cancer.	Pubmed	0.0006479	1	0.01421	0.1544	22	1948	DPF1,RPN1,MRPL10,MCM6,PSMD8,HMGA1,PSMD13,DDX10,IFITM3,TAF2,CPSF2,SEC61A1,KPNB1,EEFSEC,MYBBP1A,NOC3L,TUBB,RUVBL1,RNH1,GUK1,PRIM1,MVD
Pubmed	31620119	Interactome of the Autoimmune Risk Protein ANKRD55.	Pubmed	0.0006521	1	0.01421	0.1544	6	197	RPN1,MCM6,MYBBP1A,COPG1,TUBB,RUVBL1
Pubmed	30833792	A protein-interaction network of interferon-stimulated genes extends the innate immune system landscape.	Pubmed	0.000655	1	0.01421	0.1544	18	1440	RPN1,BET1L,PSMD13,RETREG3,CLPTM1L,IFITM3,SEC61A1,HSPA4,VDAC1,KPNB1,COPG1,NOC3L,IGF2BP2,YIF1B,RNH1,SEC62,ATM,ATP1B3
Pubmed	25609649	Proteomic analyses reveal distinct chromatin-associated and soluble transcription factor complexes.	Pubmed	0.0006718	1	0.01421	0.1544	13	857	TRPS1,MECOM,MCM6,PSMD8,HMGA1,NFIA,CPSF2,CCDC86,BRMS1,COPG1,TUBB,CHEK2,LRP1
Pubmed	33306668	In silico APC/C substrate discovery reveals cell cycle-dependent degradation of UHRF1 and other chromatin regulators.	Pubmed	0.000688	1	0.01421	0.1544	14	971	HNRNPM,PSMD8,PSMD13,CDT1,CPSF2,HSPA4,KPNB1,MYBBP1A,TRA2B,MRPL55,NOC3L,IGF2BP2,RUVBL1,LRP1
Pubmed	26618866	âˆ†F508 CFTR interactome remodelling promotes rescue of cystic fibrosis.	Pubmed	0.0006957	1	0.01421	0.1544	11	647	RPN1,HNRNPM,MCM6,PSMD8,SEC61A1,HSPA4,KPNB1,COPG1,IGF2BP2,RUVBL1,RNH1
Pubmed	37267103	The E3 ubiquitin ligase FBXL6 controls the quality of newly synthesized mitochondrial ribosomal proteins.	Pubmed	0.0007013	1	0.01421	0.1544	10	547	RPN1,MCM6,PSMD13,HSPA4,VDAC1,KPNB1,MYBBP1A,COPG1,RUVBL1,RNH1
Pubmed	17955473	Proteomic analysis of p16ink4a-binding proteins.	Pubmed	0.0007027	1	0.01421	0.1544	3	33	MCM6,HSPA4,TUBB
Pubmed	25192599	Interaction of amyotrophic lateral sclerosis/frontotemporal lobar degeneration-associated fused-in-sarcoma with proteins involved in metabolic and protein degradation pathways.	Pubmed	0.0007242	1	0.01421	0.1544	6	201	LRRIQ4,GOLIM4,KPNB1,TUBB,MTAP,PLCE1
Pubmed	31180492	Proteomic characterization of chromosomal common fragile site (CFS)-associated proteins uncovers ATRX as a regulator of CFS stability.	Pubmed	0.0007407	1	0.01421	0.1544	11	652	RPN1,HNRNPM,HMGA1,PSMD13,CCDC86,VDAC1,KPNB1,MYBBP1A,NOC3L,NCCRP1,RUVBL1
Pubmed	21963094	Global identification of modular cullin-RING ligase substrates.	Pubmed	0.000748	1	0.01421	0.1544	5	134	SEC61A1,VDAC1,KPNB1,ARF1,RUVBL1
Pubmed	36293380	The Deubiquitinating Enzyme USP48 Interacts with the Retinal Degeneration-Associated Proteins UNC119a and ARL3.	Pubmed	0.0007516	1	0.01421	0.1544	10	552	ACAT1,HNRNPM,MGLL,PSMD13,HSPA4,VDAC1,KPNB1,TUBB,GUK1,ATP1B3
Pubmed	20010693	53BP1 promotes ATM activity through direct interactions with the MRN complex.	Pubmed	0.00076	1	0.01421	0.1544	2	8	CHEK2,ATM
Pubmed	21874023	The antiviral factor APOBEC3G enhances the recognition of HIV-infected primary T cells by natural killer cells.	Pubmed	0.00076	1	0.01421	0.1544	2	8	CHEK2,ATM
Pubmed	21984732	The anoctamin family: TMEM16A and TMEM16B as calcium-activated chloride channels.	Pubmed	0.00076	1	0.01421	0.1544	2	8	ANO9,ANO1
Pubmed	20056604	Expression and function of epithelial anoctamins.	Pubmed	0.00076	1	0.01421	0.1544	2	8	ANO9,ANO1
Pubmed	16540636	Defective p53 response and apoptosis associated with an ataxia-telangiectasia-like phenotype.	Pubmed	0.00076	1	0.01421	0.1544	2	8	CHEK2,ATM
Pubmed	17187062	Gata-3 is an essential regulator of mammary-gland morphogenesis and luminal-cell differentiation.	Pubmed	0.00076	1	0.01421	0.1544	2	8	ESR1,STAT5A
Pubmed	27065334	OCT-4: a novel estrogen receptor-Î± collaborator that promotes tamoxifen resistance in breast cancer cells.	Pubmed	0.00076	1	0.01421	0.1544	2	8	ESR1,POU5F1
Pubmed	9989503	Functional association of Nmi with Stat5 and Stat1 in IL-2- and IFNgamma-mediated signaling.	Pubmed	0.00076	1	0.01421	0.1544	2	8	STAT5A,STAT6
Pubmed	14720510	Determination of downstream targets of FGF signalling using gene trap and cDNA subtractive approaches.	Pubmed	0.00076	1	0.01421	0.1544	2	8	RPN1,TUBB
Pubmed	20845430	Loss of Lhx1 activity impacts on the localization of primordial germ cells in the mouse.	Pubmed	0.00076	1	0.01421	0.1544	2	8	IFITM3,IFITM1
Pubmed	21217760	ECM1 controls T(H)2 cell egress from lymph nodes through re-expression of S1P(1).	Pubmed	0.00076	1	0.01421	0.1544	2	8	STAT5A,STAT6
Pubmed	16039987	MYND domain specific interaction of the melanin-concentrating hormone receptor 1 interacting zinc-finger protein with alpha- and beta-tubulin.	Pubmed	0.00076	1	0.01421	0.1544	2	8	HSPA4,TUBB
Pubmed	19966290	Role of the translocation partner in protection against AID-dependent chromosomal translocations.	Pubmed	0.00076	1	0.01421	0.1544	2	8	CHEK2,ATM
Pubmed	28612841	IL-17-driven intestinal fibrosis is inhibited by Itch-mediated ubiquitination of HIC-5.	Pubmed	0.00076	1	0.01421	0.1544	2	8	IFITM3,IFITM1
Pubmed	8599108	Coat proteins and vesicle budding.	Pubmed	0.00076	1	0.01421	0.1544	2	8	COPG1,ARF1
Pubmed	32051414	ATM and PRDM9 regulate SPO11-bound recombination intermediates during meiosis.	Pubmed	0.00076	1	0.01421	0.1544	2	8	EXO1,ATM
Pubmed	8661102	Identification and chromosomal localization of Atm, the mouse homolog of the ataxia-telangiectasia gene.	Pubmed	0.00076	1	0.01421	0.1544	2	8	ACAT1,ATM
Pubmed	23727894	The signaling suppressor CIS controls proallergic T cell development and allergic airway inflammation.	Pubmed	0.00076	1	0.01421	0.1544	2	8	STAT5A,STAT6
Pubmed	16705183	p14ARF activates a Tip60-dependent and p53-independent ATM/ATR/CHK pathway in response to genotoxic stress.	Pubmed	0.00076	1	0.01421	0.1544	2	8	CHEK2,ATM
Pubmed	18729231	Expression of TMEM16 paralogs during murine embryogenesis.	Pubmed	0.00076	1	0.01421	0.1544	2	8	ANO9,ANO1
Pubmed	25172512	The shelterin component TPP1 is a binding partner and substrate for the deubiquitinating enzyme USP7.	Pubmed	0.00076	1	0.01421	0.1544	2	8	STN1,TERT
Pubmed	22946059	Anoctamins are a family of Ca2+-activated Cl- channels.	Pubmed	0.00076	1	0.01421	0.1544	2	8	ANO9,ANO1
Pubmed	19578363	New common variants affecting susceptibility to basal cell carcinoma.	Pubmed	0.00076	1	0.01421	0.1544	2	8	CLPTM1L,TERT
Pubmed	17035231	RPA2 is a direct downstream target for ATR to regulate the S-phase checkpoint.	Pubmed	0.00076	1	0.01421	0.1544	2	8	PRIM1,CHEK2
Pubmed	18820009	Possible difference in frequencies of genetic polymorphisms of estrogen receptor alpha, estrogen metabolism and P53 genes between estrogen receptor-positive and -negative breast cancers.	Pubmed	0.00076	1	0.01421	0.1544	2	8	ESR1,CYP19A1
Pubmed	20189936	A genome-wide association study in 19 633 Japanese subjects identified LHX3-QSOX2 and IGF1 as adult height loci.	Pubmed	0.0007677	1	0.01421	0.1544	3	34	ZBTB38,CYP19A1,HMGA1
Pubmed	29426014	Network Analysis of UBE3A/E6AP-Associated Proteins Provides Connections to Several Distinct Cellular Processes.	Pubmed	0.0007905	1	0.01421	0.1544	4	78	MCM6,PSMD8,PSMD13,MTAP
Pubmed	29044188	The histone variant H3.3 G34W substitution in giant cell tumor of the bone link chromatin and RNA processing.	Pubmed	0.0008209	1	0.01421	0.1544	7	284	ZCCHC10,HNRNPM,HMGA1,CCDC86,TRA2B,TUBB,LRP1
Pubmed	22174317	Host cell interactome of HIV-1 Rev includes RNA helicases involved in multiple facets of virus production.	Pubmed	0.0008228	1	0.01421	0.1544	6	206	HNRNPM,CPSF2,KPNB1,MYBBP1A,TUBB,RUVBL1
Pubmed	20211142	An atlas of combinatorial transcriptional regulation in mouse and man.	Pubmed	0.0008296	1	0.01421	0.1544	13	877	SP2,ZNF274,ESR1,TRPS1,GATA2,MCM6,MYNN,STAT6,ZBTB39,MYBBP1A,TCF19,ZNF584,RUVBL1
Pubmed	29395067	High-Density Proximity Mapping Reveals the Subcellular Organization of mRNA-Associated Granules and Bodies.	Pubmed	0.0008608	1	0.01421	0.1544	20	1729	ACAT1,RPN1,EXPH5,SIPA1L3,TRPS1,HNRNPM,MRPL10,MECOM,PSMD13,TYMS,CPSF2,HSPA4,NPAT,TRA2B,TTC28,NOC3L,IGF2BP2,RUVBL1,SPRY4,SENP2
Pubmed	30457570	Complementary proteomics strategies capture an ataxin-1 interactome in Neuro-2a cells.	Pubmed	0.0008693	1	0.01421	0.1544	11	665	ACAT1,RPN1,MCM6,HMGA1,PSMD13,SEC61A1,KPNB1,TRA2B,COPG1,ARF1,RNH1
Pubmed	34591877	Proteomic analysis identifies novel binding partners of BAP1.	Pubmed	0.0008694	1	0.01421	0.1544	4	80	KPNB1,COPG1,RUVBL1,CHEK2
Pubmed	36180891	MBD5 and MBD6 stabilize the BAP1 complex and promote BAP1-dependent cancer.	Pubmed	0.0008727	1	0.01421	0.1544	7	287	VDAC1,KPNB1,MYBBP1A,COPG1,TUBB,MTAP,RUVBL1
Pubmed	38496616	Mitochondrial Raf1 Regulates Glutamine Catabolism.	Pubmed	0.0008906	1	0.01421	0.1544	7	288	ACAT1,RPN1,GSTO1,ZNF618,TUBB,RNH1,SPRY4
Pubmed	20458337	MHC class II-associated proteins in B-cell exosomes and potential functional implications for exosome biogenesis.	Pubmed	0.0008964	1	0.01421	0.1544	10	565	GSTO1,HSPA4,VDAC1,KPNB1,CAPG,ARF1,RUVBL1,RNH1,RAP2C,ATP1B3
Pubmed	31669268	Thioredoxin interacting protein (Txnip) forms redox sensitive high molecular weight nucleoprotein complexes.	Pubmed	0.0009089	1	0.01421	0.1544	3	36	HSPA4,TUBB,RUVBL1
Pubmed	18636124	Polymorphisms in the estrogen receptor 1 and vitamin C and matrix metalloproteinase gene families are associated with susceptibility to lymphoma.	Pubmed	0.0009402	1	0.01421	0.1544	5	141	CYP11B1,ESR1,CYP19A1,STAT6,TYMS
Pubmed	28611215	Genome-wide CRISPR screen identifies HNRNPL as a prostate cancer dependency regulating RNA splicing.	Pubmed	0.0009592	1	0.01421	0.1544	18	1489	SIPA1L3,TRPS1,MGLL,ADCY3,BMPR1B,TLK1,NFIA,CAB39L,BRMS1,ENOSF1,RASA2,SLC25A36,SIGIRR,PKP3,LRP1,GREB1,CATSPERG,AFF4
Pubmed	18767927	Genetic variation in sex hormone genes influences heel ultrasound parameters in middle-aged and elderly men: results from the European Male Aging Study (EMAS).	Pubmed	0.0009737	1	0.01421	0.1544	2	9	ESR1,CYP19A1
Pubmed	26240375	ATM-dependent phosphorylation of MRE11 controls extent of resection during homology directed repair by signalling through Exonuclease 1.	Pubmed	0.0009737	1	0.01421	0.1544	2	9	EXO1,ATM
Pubmed	23435120	The transcription factor STAT5 is critical in dendritic cells for the development of TH2 but not TH1 responses.	Pubmed	0.0009737	1	0.01421	0.1544	2	9	STAT5A,STAT6
Pubmed	22210626	Genome-wide association study in multiple human prion diseases suggests genetic risk factors additional to PRNP.	Pubmed	0.0009737	1	0.01421	0.1544	2	9	ZBTB38,RASA2
Pubmed	24217620	The histone demethylase LSD1/KDM1A promotes the DNA damage response.	Pubmed	0.0009737	1	0.01421	0.1544	2	9	CDT1,ATM
Pubmed	22555459	Role of Gadd45a in Wip1-dependent regulation of intestinal tumorigenesis.	Pubmed	0.0009737	1	0.01421	0.1544	2	9	CHEK2,ATM
Pubmed	40849514	NAD+-dependent Sirt6 is a key regulator involved in telomere shortening of in vitro-cultured preimplantation embryos.	Pubmed	0.0009737	1	0.01421	0.1544	2	9	POU5F1,TERT
Pubmed	27609454	Maternal expression and early induction of histone gene transcription factor Hinfp sustains development in pre-implantation embryos.	Pubmed	0.0009737	1	0.01421	0.1544	2	9	NPAT,POU5F1
Pubmed	18980759	Polymorphisms of estrogen-related genes jointly confer susceptibility to human spermatogenic defect.	Pubmed	0.0009737	1	0.01421	0.1544	2	9	ESR1,CYP19A1
Pubmed	26067252	Development of the Olfactory Epithelium and Nasal Glands in TMEM16A-/- and TMEM16A+/+ Mice.	Pubmed	0.0009737	1	0.01421	0.1544	2	9	ADCY3,ANO1
Pubmed	10781830	The Jak-STAT pathway.	Pubmed	0.0009737	1	0.01421	0.1544	2	9	STAT5A,STAT6
Pubmed	28115467	PHF11 promotes DSB resection, ATR signaling, and HR.	Pubmed	0.0009737	1	0.01421	0.1544	2	9	PHF11,EXO1
Pubmed	8533093	The ARF1 GTPase-activating protein: zinc finger motif and Golgi complex localization.	Pubmed	0.0009737	1	0.01421	0.1544	2	9	COPG1,ARF1
Pubmed	26231585	Sex chromosome complement determines sex differences in aromatase expression and regulation in the stria terminalis and anterior amygdala of the developing mouse brain.	Pubmed	0.0009737	1	0.01421	0.1544	2	9	ESR1,CYP19A1
Pubmed	20530519	Interleukin 4 and STAT6 gene polymorphisms are associated with systemic lupus erythematosus in Chinese patients.	Pubmed	0.0009737	1	0.01421	0.1544	2	9	STAT5A,STAT6
Pubmed	10921873	COP I domains required for coatomer integrity, and novel interactions with ARF and ARF-GAP.	Pubmed	0.0009737	1	0.01421	0.1544	2	9	COPG1,ARF1
Pubmed	19654303	Deciphering the impact of common genetic variation on lung cancer risk: a genome-wide association study.	Pubmed	0.0009737	1	0.01421	0.1544	2	9	CLPTM1L,TERT
Pubmed	20173016	Effect of polymorphisms in selected genes involved in pituitary-testicular function on reproductive hormones and phenotype in aging men.	Pubmed	0.0009737	1	0.01421	0.1544	2	9	ESR1,CYP19A1
Pubmed	18065725	Genetic variants of glutathione S-transferase as possible risk factors for hepatocellular carcinoma: a HuGE systematic review and meta-analysis.	Pubmed	0.0009737	1	0.01421	0.1544	2	9	GSTO2,GSTO1
Pubmed	21245044	Ikaros interacts with P-TEFb and cooperates with GATA-1 to enhance transcription elongation.	Pubmed	0.0009737	1	0.01421	0.1544	2	9	GATA2,ZFPM1
Pubmed	26147683	The transcription factor XBP1 is selectively required for eosinophil differentiation.	Pubmed	0.0009853	1	0.01421	0.1544	3	37	GATA2,ZFPM1,SEC61A1
Pubmed	26108225	A compendium of expression patterns of cholesterol biosynthetic enzymes in the mouse embryo.	Pubmed	0.0009853	1	0.01421	0.1544	3	37	ACAT1,CYP11B1,MVD
Pubmed	35124280	Proteomic analysis of the mitochondrial glucocorticoid receptor interacting proteins reveals pyruvate dehydrogenase and mitochondrial 60Â kDa heat shock protein as potent binding partners.	Pubmed	0.0009978	1	0.01421	0.1544	4	83	RPN1,HSPA4,VDAC1,TUBB
Pubmed	18676680	Pathway-based evaluation of 380 candidate genes and lung cancer susceptibility suggests the importance of the cell cycle pathway.	Pubmed	0.000999	1	0.01421	0.1544	8	381	ESR1,CYP19A1,MYNN,ZFPM1,TYMS,TERT,EXO1,ATM
Pubmed	18391951	Many sequence variants affecting diversity of adult human height.	Pubmed	0.001001	1	0.01421	0.1544	5	143	ZBTB38,HMGA1,ADCY3,GOLIM4,CPSF2
Pubmed	32877691	A High-Density Human Mitochondrial Proximity Interaction Network.	Pubmed	0.001011	1	0.01421	0.1544	18	1496	ACAT1,RPN1,TMEM135,MRPL10,HMGA1,PSMD13,CHML,CLPTM1L,SEC61A1,VDAC1,MYBBP1A,TRA2B,TTC28,MRPL55,TEFM,IGF2BP2,AKAP11,SENP2
Pubmed	29128334	A Map of Human Mitochondrial Protein Interactions Linked to Neurodegeneration Reveals New Mechanisms of Redox Homeostasis and NF-ÎºB Signaling.	Pubmed	0.00102	1	0.01421	0.1544	12	786	ACAT1,RPN1,MCM6,PSMD13,HSPA4,VDAC1,KPNB1,MYBBP1A,COPG1,NOC3L,ARF1,RUVBL1
Pubmed	35681168	Identification of different proteins binding to Na, K-ATPase Î±1 in LPS-induced ARDS cell model by proteomic analysis.	Pubmed	0.001033	1	0.01421	0.1544	5	144	RPN1,HNRNPM,CCDC86,TUBB,RUVBL1
Pubmed	32416067	Synthetic Lethal and Resistance Interactions with BET Bromodomain Inhibitors in Triple-Negative Breast Cancer.	Pubmed	0.001041	1	0.01421	0.1544	14	1014	ACAT1,TRPS1,MCM6,HMGA1,PSMD13,TAF2,CPSF2,MYBBP1A,TRA2B,CAPG,POLE3,RNH1,PRIM1,ATM
Pubmed	31616248	Systematic Affinity Purification Coupled to Mass Spectrometry Identified p62 as Part of the Cannabinoid Receptor CB2 Interactome.	Pubmed	0.001043	1	0.01421	0.1544	4	84	SELENOT,RPN1,SEC61A1,SEC62
Pubmed	36526897	Targeting USP10 induces degradation of oncogenic ANLN in esophageal squamous cell carcinoma.	Pubmed	0.001086	1	0.01421	0.1544	16	1257	RPN1,EXPH5,SIPA1L3,HNRNPM,PSMD13,VDAC1,KPNB1,MYBBP1A,TRA2B,NOC3L,TUBB,IGF2BP2,RUVBL1,RNH1,PKP3,PRIM1
Pubmed	24981860	Human-chromatin-related protein interactions identify a demethylase complex required for chromosome segregation.	Pubmed	0.00112	1	0.01421	0.1544	20	1767	DPF1,JMJD4,MECOM,HMGA1,PHC3,CAB39L,TAF2,CPSF2,GSTO1,SEC61A1,HSPA4,VDAC1,MYBBP1A,TRA2B,NOC3L,IGF2BP2,MTAP,RNH1,SENP2,ATP1B3
Pubmed	36912080	The ubiquitin-specific protease USP36 SUMOylates EXOSC10 and promotes the nucleolar RNA exosome function in rRNA processing.	Pubmed	0.001131	1	0.01421	0.1544	9	483	RPN1,HNRNPM,DDX10,CCDC86,KPNB1,MYBBP1A,NOC3L,TEFM,RUVBL1
Pubmed	29844126	The Tumor Suppressor CIC Directly Regulates MAPK Pathway Genes via Histone Deacetylation.	Pubmed	0.001134	1	0.01421	0.1544	10	583	RPN1,TRPS1,HNRNPM,ZBTB39,NFIA,KPNB1,BRMS1,MYBBP1A,RUVBL1,CHEK2
Pubmed	19501082	Analysis of early nephron patterning reveals a role for distal RV proliferation in fusion to the ureteric tip via a cap mesenchyme-derived connecting segment.	Pubmed	0.001139	1	0.01421	0.1544	4	86	CCDC86,ZNF618,ANO1,GREB1
Pubmed	25044020	Progesterone receptor membrane component 1 is a functional part of the glucagon-like peptide-1 (GLP-1) receptor complex in pancreatic Î² cells.	Pubmed	0.001139	1	0.01421	0.1544	4	86	VDAC1,COPG1,ARF1,YIF1B
Pubmed	35676246	RNF43 G659fs is an oncogenic colorectal cancer mutation and sensitizes tumor cells to PI3K/mTOR inhibition.	Pubmed	0.001167	1	0.01421	0.1544	5	148	PSMD13,HSPA4,KPNB1,TUBB,RUVBL1
Pubmed	30940648	Poly(ADP-ribosyl)ation of BRD7 by PARP1 confers resistance to DNA-damaging chemotherapeutic agents.	Pubmed	0.00118	1	0.01421	0.1544	9	486	ZCCHC10,RPN1,HNRNPM,STN1,MYBBP1A,NOC3L,TUBB,TEFM,IGF2BP2
Pubmed	33711283	HectD1 controls hematopoietic stem cell regeneration by coordinating ribosome assembly and protein synthesis.	Pubmed	0.001189	1	0.01421	0.1544	4	87	CDT1,HSPA4,TTC28,IGF2BP2
Pubmed	33798452	Molecular Profiling Reveals Involvement of ESCO2 in Intermediate Progenitor Cell Maintenance in the Developing Mouse Cortex.	Pubmed	0.001189	1	0.01421	0.1544	4	87	TYMS,CDT1,ZNF367,CHEK2
Pubmed	25231870	Parent-of-origin-specific allelic associations among 106 genomic loci for age at menarche.	Pubmed	0.001203	1	0.01421	0.1544	5	149	ESR1,EEFSEC,TRA2B,SIRT3,IGF2BP2
Pubmed	35446349	Tumor suppressor BAP1 nuclear import is governed by transportin-1.	Pubmed	0.001211	1	0.01421	0.1544	15	1149	SLK,HNRNPM,MCM6,PSMD13,GSTO1,HSPA4,VDAC1,KPNB1,MYBBP1A,COPG1,TUBB,POLE3,IGF2BP2,MTAP,RUVBL1
Pubmed	12388752	GS15 forms a SNARE complex with syntaxin 5, GS28, and Ykt6 and is implicated in traffic in the early cisternae of the Golgi apparatus.	Pubmed	0.001213	1	0.01421	0.1544	2	10	BET1L,COPG1
Pubmed	15889140	Oncogenic transcription factor Evi1 regulates hematopoietic stem cell proliferation through GATA-2 expression.	Pubmed	0.001213	1	0.01421	0.1544	2	10	GATA2,MECOM
Pubmed	10200816	Cytokines, Jaks, Stats, health and disease.	Pubmed	0.001213	1	0.01421	0.1544	2	10	STAT5A,STAT6
Pubmed	16466956	Novel role for the orphan nuclear receptor Dax1 in embryogenesis, different from steroidogenesis.	Pubmed	0.001213	1	0.01421	0.1544	2	10	CYP11B1,ESR1
Pubmed	18794456	Induction of collagen by estradiol: difference between sun-protected and photodamaged human skin in vivo.	Pubmed	0.001213	1	0.01421	0.1544	2	10	ESR1,GREB1
Pubmed	38658806	JAK-STAT signaling maintains homeostasis in T cells and macrophages.	Pubmed	0.001213	1	0.01421	0.1544	2	10	STAT5A,STAT6
Pubmed	24550317	PARP1-dependent recruitment of KDM4D histone demethylase to DNA damage sites promotes double-strand break repair.	Pubmed	0.001213	1	0.01421	0.1544	2	10	CHEK2,ATM
Pubmed	15790808	ATM activation by DNA double-strand breaks through the Mre11-Rad50-Nbs1 complex.	Pubmed	0.001213	1	0.01421	0.1544	2	10	CHEK2,ATM
Pubmed	24069548	JAK-STAT and bone metabolism.	Pubmed	0.001213	1	0.01421	0.1544	2	10	STAT5A,STAT6
Pubmed	29290612	Removal of RTF2 from Stalled Replisomes Promotes Maintenance of Genome Integrity.	Pubmed	0.001213	1	0.01421	0.1544	2	10	MCM6,PSMD8
Pubmed	19015192	Anoctamin/TMEM16 family members are Ca2+-activated Cl- channels.	Pubmed	0.001213	1	0.01421	0.1544	2	10	ANO9,ANO1
Pubmed	37592023	Exome sequencing identifies breast cancer susceptibility genes and defines the contribution of coding variants to breast cancer risk.	Pubmed	0.001213	1	0.01421	0.1544	2	10	CHEK2,ATM
Pubmed	24692353	Structure and function of TMEM16 proteins (anoctamins).	Pubmed	0.001213	1	0.01421	0.1544	2	10	ANO9,ANO1
Pubmed	33545070	Phosphorylation-regulated HMGA1a-P53 interaction unveils the function of HMGA1a acidic tail phosphorylations via synthetic proteins.	Pubmed	0.001213	1	0.01421	0.1544	2	10	HMGA1,KPNB1
Pubmed	9222609	A pathway of multi-chaperone interactions common to diverse regulatory proteins: estrogen receptor, Fes tyrosine kinase, heat shock transcription factor Hsf1, and the aryl hydrocarbon receptor.	Pubmed	0.001213	1	0.01421	0.1544	2	10	ESR1,HSPA4
Pubmed	23532839	Calcium-dependent phospholipid scramblase activity of TMEM16 protein family members.	Pubmed	0.001213	1	0.01421	0.1544	2	10	ANO9,ANO1
Pubmed	16956762	Insights into COPI coat assembly and function in living cells.	Pubmed	0.001213	1	0.01421	0.1544	2	10	COPG1,ARF1
Pubmed	15064416	Direct activation of the ATM protein kinase by the Mre11/Rad50/Nbs1 complex.	Pubmed	0.001213	1	0.01421	0.1544	2	10	CHEK2,ATM
Pubmed	18026119	A YY1-INO80 complex regulates genomic stability through homologous recombination-based repair.	Pubmed	0.001213	1	0.01421	0.1544	2	10	HSPA4,RUVBL1
Pubmed	23295235	Implantation failure in mice with a disruption in Phospholipase C beta 1 gene: lack of embryonic attachment, aberrant steroid hormone signalling and defective endocannabinoid metabolism.	Pubmed	0.001213	1	0.01421	0.1544	2	10	ESR1,MGLL
Pubmed	28096407	Development of chronic allergic responses by dampening Bcl6-mediated suppressor activity in memory T helper 2 cells.	Pubmed	0.001213	1	0.01421	0.1544	2	10	STAT5A,STAT6
Pubmed	36517590	EZH2 interacts with HP1BP3 to epigenetically activate WNT7B that promotes temozolomide resistance in glioblastoma.	Pubmed	0.001223	1	0.01421	0.1544	12	803	RPN1,HNRNPM,MCM6,PSMD13,HSPA4,VDAC1,KPNB1,TRA2B,NOC3L,TUBB,RUVBL1,RNH1
Pubmed	27248496	WDR76 Co-Localizes with Heterochromatin Related Proteins and Rapidly Responds to DNA Damage.	Pubmed	0.001236	1	0.01421	0.1544	8	394	MCM6,CPSF2,CCDC86,MYBBP1A,NOC3L,TUBB,POLE3,RUVBL1
Pubmed	21244100	Protein array based interactome analysis of amyloid-Î² indicates an inhibition of protein translation.	Pubmed	0.00124	1	0.01421	0.1544	7	305	HMGA1,DDX10,MYBBP1A,TCF19,TYMSOS,CFAP58,SENP2
Pubmed	29845934	The HIV-1 Tat protein recruits a ubiquitin ligase to reorganize the 7SK snRNP for transcriptional activation.	Pubmed	0.001253	1	0.01421	0.1544	15	1153	ACAT1,RPN1,HNRNPM,MRPL10,PSMD8,PSMD13,RAB4B,HSPA4,KPNB1,MYBBP1A,TRA2B,MRPL55,TUBB,IGF2BP2,RUVBL1
Pubmed	18973680	Microarray analysis of Foxa2 mutant mouse embryos reveals novel gene expression and inductive roles for the gastrula organizer and its derivatives.	Pubmed	0.001264	1	0.01421	0.1544	7	306	PPP1R14A,NREP,COLEC12,RSPO3,SLC25A36,SPINT2,ATM
Pubmed	22681889	The mRNA-bound proteome and its global occupancy profile on protein-coding transcripts.	Pubmed	0.001276	1	0.01421	0.1544	12	807	HNRNPM,MRPL10,DDX10,CCDC86,KPNB1,MYBBP1A,TRA2B,NOC3L,ARF1,TEFM,IGF2BP2,MBNL3
Pubmed	26687479	The variant Polycomb Repressor Complex 1 component PCGF1 interacts with a pluripotency sub-network that includes DPPA4, a regulator of embryogenesis.	Pubmed	0.001277	1	0.01421	0.1544	8	396	HMGA1,PSMD13,CCDC86,KPNB1,COPG1,TUBB,POU5F1,SENP2
Pubmed	32129710	Wnt regulation: exploring Axin-Disheveled interactions and defining mechanisms by which the SCF E3 ubiquitin ligase is recruited to the destruction complex.	Pubmed	0.001303	1	0.01421	0.1544	12	809	ACAT1,RPN1,HNRNPM,MRPL10,GOLIM4,HSPA4,KPNB1,MYBBP1A,NOC3L,TUBB,RUVBL1,RNH1
Pubmed	19805454	Quantitative nanoproteomics for protein complexes (QNanoPX) related to estrogen transcriptional action.	Pubmed	0.001331	1	0.01421	0.1544	3	41	ESR1,HNRNPM,RUVBL1
Pubmed	35253629	Therapeutic targeting of the USP2-E2F4 axis inhibits autophagic machinery essential for zinc homeostasis in cancer progression.	Pubmed	0.001426	1	0.01421	0.1544	8	403	MCM6,HMGA1,DDX10,CLPTM1L,CCDC86,MYBBP1A,IFITM1,ATP1B3
Pubmed	39231216	BioID-based intact cell interactome of the Kv1.3 potassium channel identifies a Kv1.3-STAT3-p53 cellular signaling pathway.	Pubmed	0.001433	1	0.01421	0.1544	11	708	RPN1,HNRNPM,CLPTM1L,HSPA4,VDAC1,KPNB1,MYBBP1A,TTC28,TUBB,RUVBL1,ATP1B3
Pubmed	16196087	Large-scale analysis of the human ubiquitin-related proteome.	Pubmed	0.001438	1	0.01421	0.1544	7	313	HNRNPM,PSMD8,SEC61A1,VDAC1,KPNB1,ARF1,RUVBL1
Pubmed	35530310	Comprehensive Target Screening and Cellular Profiling of the Cancer-Active Compound b-AP15 Indicate Abrogation of Protein Homeostasis and Organelle Dysfunction as the Primary Mechanism of Action.	Pubmed	0.001462	1	0.01421	0.1544	4	92	PSMD8,PSMD13,HSPA4,RNH1
Pubmed	32850835	BAG5 Promotes Alpha-Synuclein Oligomer Formation and Functionally Interacts With the Autophagy Adaptor Protein p62.	Pubmed	0.001473	1	0.01421	0.1544	5	156	RPN1,HNRNPM,HSPA4,VDAC1,KPNB1
Pubmed	18285546	A PAI-1 (SERPINE1) polymorphism predicts osteonecrosis in children with acute lymphoblastic leukemia: a report from the Children's Oncology Group.	Pubmed	0.001477	1	0.01421	0.1544	2	11	ESR1,TYMS
Pubmed	27748374	Transcriptional regulation of SPROUTY2 by MYB influences myeloid cell proliferation and stem cell properties by enhancing responsiveness to IL-3.	Pubmed	0.001477	1	0.01421	0.1544	2	11	MECOM,STAT5A
Pubmed	26256211	An Integrated Transcriptome Atlas of Embryonic Hair Follicle Progenitors, Their Niche, and the Developing Skin.	Pubmed	0.001477	1	0.01421	0.1544	2	11	IFITM3,IFITM1
Pubmed	22079573	Identification of neuroglobin-interacting proteins using yeast two-hybrid screening.	Pubmed	0.001477	1	0.01421	0.1544	2	11	VDAC1,ATP1B3
Pubmed	21425081	Gene expression profiling identifies eleven DNA repair genes down-regulated during mouse neural crest cell migration.	Pubmed	0.001477	1	0.01421	0.1544	2	11	CDT1,EXO1
Pubmed	19776291	Association of testicular germ cell tumor with polymorphisms in estrogen receptor and steroid metabolism genes.	Pubmed	0.001477	1	0.01421	0.1544	2	11	ESR1,CYP19A1
Pubmed	15758953	Conserved modes of recruitment of ATM, ATR and DNA-PKcs to sites of DNA damage.	Pubmed	0.001477	1	0.01421	0.1544	2	11	HSPA4,ATM
Pubmed	15644312	Dissection of the mitochondrial import and assembly pathway for human Tom40.	Pubmed	0.001477	1	0.01421	0.1544	2	11	HSPA4,VDAC1
Pubmed	14729963	Human RNPS1 and its associated factors: a versatile alternative pre-mRNA splicing regulator in vivo.	Pubmed	0.001477	1	0.01421	0.1544	2	11	TAF2,TRA2B
Pubmed	11551930	Plk3 functionally links DNA damage to cell cycle arrest and apoptosis at least in part via the p53 pathway.	Pubmed	0.001477	1	0.01421	0.1544	2	11	CHEK2,ATM
Pubmed	19423573	A protein interaction network for the large conductance Ca(2+)-activated K(+) channel in the mouse cochlea.	Pubmed	0.001515	1	0.01421	0.1544	5	157	VDAC1,CAPG,TUBB,MTAP,RUVBL1
Pubmed	20348541	Proteomics analysis of the estrogen receptor alpha receptosome.	Pubmed	0.001522	1	0.01421	0.1544	4	93	ESR1,HSPA4,MYBBP1A,TUBB
Pubmed	18510611	Screening of 214 single nucleotide polymorphisms in 44 candidate cancer susceptibility genes: a case-control study on gastric and colorectal cancers in the Japanese population.	Pubmed	0.001529	1	0.01421	0.1544	3	43	ESR1,CYP19A1,TYMS
Pubmed	33766124	Characterization of SARS-CoV-2 proteins reveals Orf6 pathogenicity, subcellular localization, host interactions and attenuation by Selinexor.	Pubmed	0.00154	1	0.01421	0.1544	8	408	HNRNPM,PSMD8,PSMD13,SEC61A1,KPNB1,MYBBP1A,COPG1,ATP1B3
Pubmed	21906983	Systematic and quantitative assessment of the ubiquitin-modified proteome.	Pubmed	0.001558	1	0.01421	0.1544	5	158	SEC61A1,VDAC1,KPNB1,ARF1,RUVBL1
Pubmed	36584595	Mapping of functional SARS-CoV-2 receptors in human lungs establishes differences in variant binding and SLC1A5 as a viral entry modulator of hACE2.	Pubmed	0.001583	1	0.01421	0.1544	4	94	RPN1,KPNB1,TUBB,ATP1B3
Pubmed	35182466	Transcription factor protein interactomes reveal genetic determinants in heart disease.	Pubmed	0.001613	1	0.01421	0.1544	8	411	RPN1,HNRNPM,ZFPM1,VDAC1,TRA2B,TUBB,IGF2BP2,RUVBL1
Pubmed	22268729	Proteomic identification of common SCF ubiquitin ligase FBXO6-interacting glycoproteins in three kinds of cells.	Pubmed	0.001643	1	0.01421	0.1544	10	613	POGLUT3,ACAT1,RPN1,HNRNPM,KPNB1,TUBB,ARF1,RUVBL1,LRP1,ITPRIP
Pubmed	23798571	Novel, gel-free proteomics approach identifies RNF5 and JAMP as modulators of GPCR stability.	Pubmed	0.001647	1	0.01421	0.1544	5	160	RPN1,SEC61A1,KPNB1,TUBB,ATP1B3
Pubmed	31871319	Mapping the proximity interaction network of the Rho-family GTPases reveals signalling pathways and regulatory mechanisms.	Pubmed	0.001708	1	0.01421	0.1544	20	1831	SLK,ACAT1,RPN1,SIPA1L3,MCM6,ADCY3,CLPTM1L,IFITM3,HRAS,MYBBP1A,TRA2B,COPG1,MRPL55,NOC3L,SPINT2,PKP3,SPRY4,SENP2,RAP2C,ATP1B3
Pubmed	25798074	New interaction partners for Nek4.1 and Nek4.2 isoforms: from the DNA damage response to RNA splicing.	Pubmed	0.001709	1	0.01421	0.1544	9	513	RPN1,HNRNPM,TBC1D12,PARPBP,KPNB1,MYBBP1A,TTC28,TUBB,RUVBL1
Pubmed	21890473	A proteome-wide, quantitative survey of in vivo ubiquitylation sites reveals widespread regulatory roles.	Pubmed	0.001739	1	0.01421	0.1544	5	162	SEC61A1,VDAC1,KPNB1,ARF1,RUVBL1
Pubmed	20085707	Aire's partners in the molecular control of immunological tolerance.	Pubmed	0.001745	1	0.01421	0.1544	3	45	MCM6,KPNB1,MYBBP1A
Pubmed	26641092	The Activation-Induced Assembly of an RNA/Protein Interactome Centered on the Splicing Factor U2AF2 Regulates Gene Expression in Human CD4 T Cells.	Pubmed	0.001758	1	0.01421	0.1544	6	239	RPN1,HNRNPM,VDAC1,KPNB1,TRA2B,RUVBL1
Pubmed	36537216	The histone acetyltransferase KAT6A is recruited to unmethylated CpG islands via a DNA binding winged helix domain.	Pubmed	0.001765	1	0.01421	0.1544	8	417	SP2,HNRNPM,HMGA1,ZBTB39,CCDC86,MRPL55,IGF2BP2,AFF4
Pubmed	17374603	GATA-1 self-association controls erythroid development in vivo.	Pubmed	0.001767	1	0.01421	0.1544	2	12	GATA2,ZFPM1
Pubmed	16884686	Identification and Herc5-mediated ISGylation of novel target proteins.	Pubmed	0.001767	1	0.01421	0.1544	2	12	HSPA4,RGS3
Pubmed	19396169	A large-scale genome-wide association study of Asian populations uncovers genetic factors influencing eight quantitative traits.	Pubmed	0.001767	1	0.01421	0.1544	2	12	ZBTB38,HMGA1
Pubmed	26887372	Simulated Microgravity Promotes Cell Apoptosis Through Suppressing Uev1A/TICAM/TRAF/NF-ÎºB-Regulated Anti-Apoptosis and p53/PCNA- and ATM/ATR-Chk1/2-Controlled DNA-Damage Response Pathways.	Pubmed	0.001767	1	0.01421	0.1544	2	12	CHEK2,ATM
Pubmed	15854902	Rheb binds and regulates the mTOR kinase.	Pubmed	0.001767	1	0.01421	0.1544	2	12	HRAS,ATM
Pubmed	33334891	USP13 interacts with cohesin and regulates its ubiquitination in human cells.	Pubmed	0.001767	1	0.01421	0.1544	2	12	HNRNPM,HSPA4
Pubmed	30631079	GORAB scaffolds COPI at the trans-Golgi for efficient enzyme recycling and correct protein glycosylation.	Pubmed	0.001767	1	0.01421	0.1544	2	12	COPG1,ARF1
Pubmed	19505920	Single and multigenic analysis of the association between variants in 12 steroid hormone metabolism genes and risk of prostate cancer.	Pubmed	0.001767	1	0.01421	0.1544	2	12	ESR1,CYP19A1
Pubmed	28713870	IL-10 induces a STAT3-dependent autoregulatory loop in TH2 cells that promotes Blimp-1 restriction of cell expansion via antagonism of STAT5 target genes.	Pubmed	0.001767	1	0.01421	0.1544	2	12	STAT5A,STAT6
Pubmed	8672141	Assignment of the mouse ataxia-telangiectasia gene (Atm) to mouse chromosome 9.	Pubmed	0.001767	1	0.01421	0.1544	2	12	ACAT1,ATM
Pubmed	32552912	Upregulation of RIN3 induces endosomal dysfunction in Alzheimer's disease.	Pubmed	0.001792	1	0.01421	0.1544	8	418	RIN3,RPN1,HNRNPM,RAB4B,HSPA4,VDAC1,TUBB,RUVBL1
Pubmed	39617063	Nuclear Factor I Family Members are Key Transcription Factors Regulating Gene Expression.	Pubmed	0.001818	1	0.01421	0.1544	12	842	DPF1,SP2,TRPS1,HNRNPM,MECOM,HMGA1,TLK1,ZBTB39,NFIA,TAF2,IGF2BP2,AFF4
Pubmed	29969578	SUMO-specific protease 2 (SENP2) suppresses keratinocyte migration by targeting NDR1 for de-SUMOylation.	Pubmed	0.001859	1	0.01421	0.1544	3	46	RPN1,TUBB,SENP2
Pubmed	20890123	ZF21 is a new regulator of focal adhesion disassembly and a potential member of the spreading initiation center.	Pubmed	0.001859	1	0.01421	0.1544	3	46	HNRNPM,TUBB,PKP3
Pubmed	18554416	Identification of transcripts with enriched expression in the developing and adult pancreas.	Pubmed	0.001871	1	0.01421	0.1544	10	624	PLAC1,PSMD8,HMGA1,SFR1,NREP,TYMS,CCHCR1,COPG1,SPINT2,PHF11
Pubmed	22863883	A high-throughput approach for measuring temporal changes in the interactome.	Pubmed	0.001902	1	0.01421	0.1544	17	1455	SLK,HNRNPM,MCM6,PSMD8,PSMD13,STAT6,TYMS,RIC8A,HSPA4,KPNB1,COPG1,TUBB,POLE3,MTAP,RUVBL1,RNH1,MVD
Pubmed	34316702	Elucidation of the BMI1 interactome identifies novel regulatory roles in glioblastoma.	Pubmed	0.001907	1	0.01421	0.1544	7	329	RPN1,PHC3,CCHCR1,MYBBP1A,CAPG,TUBB,IGF2BP2
Pubmed	35850772	Combinatorial targeting of a chromatin complex comprising Dot1L, menin and the tyrosine kinase BAZ1B reveals a new therapeutic vulnerability of endocrine therapy-resistant breast cancer.	Pubmed	0.001909	1	0.01421	0.1544	12	847	RPN1,HNRNPM,CLPTM1L,SEC61A1,CCDC86,KPNB1,MYBBP1A,TRA2B,NOC3L,IGF2BP2,RUVBL1,JRK
Pubmed	38334954	DSBSO-Based XL-MS Analysis of Breast Cancer PDX Tissues to Delineate Protein Interaction Network in Clinical Samples.	Pubmed	0.001917	1	0.01421	0.1544	21	1984	SLK,WDR64,RPN1,ARHGAP26,HNRNPM,HMGA1,STAT5A,STAT6,HSPA4,COPG1,ZNF618,CAPG,TUBB,GK5,MTAP,RUVBL1,RNH1,GUK1,CFAP58,ZNF470,AFF4
Pubmed	35833506	Distinct nuclear and cytoplasmic assemblies and interactomes of the mammalian CTLH E3 ligase complex.	Pubmed	0.001986	1	0.01421	0.1544	5	167	HMGA1,GOLIM4,CCDC86,MYBBP1A,CAPG
Pubmed	21182205	Identification of proteins associated with ligand-activated estrogen receptor Î± in human breast cancer cell nuclei by tandem affinity purification and nano LC-MS/MS.	Pubmed	0.001991	1	0.01421	0.1544	6	245	RPN1,ESR1,HNRNPM,MYBBP1A,NCCRP1,RUVBL1
Pubmed	21502505	Histone demethylase JMJD2B coordinates H3K4/H3K9 methylation and promotes hormonally responsive breast carcinogenesis.	Pubmed	0.002081	1	0.01421	0.1544	2	13	ESR1,HSPA4
Pubmed	22222486	14-3-3 checkpoint regulatory proteins interact specifically with DNA repair protein human exonuclease 1 (hEXO1) via a semi-conserved motif.	Pubmed	0.002081	1	0.01421	0.1544	2	13	KPNB1,EXO1
Pubmed	17301228	DDB1 is essential for genomic stability in developing epidermis.	Pubmed	0.002081	1	0.01421	0.1544	2	13	CDT1,ATM
Pubmed	26067405	Involvement of SF-1 in neurogenesis and neuronal migration in the developing neocortex.	Pubmed	0.002081	1	0.01421	0.1544	2	13	ESR1,CYP19A1
Pubmed	22375059	Different effects of Sec61Î±, Sec62 and Sec63 depletion on transport of polypeptides into the endoplasmic reticulum of mammalian cells.	Pubmed	0.002081	1	0.01421	0.1544	2	13	SEC61A1,SEC62
Pubmed	22355797	Transcriptional and posttranscriptional regulation of HIV-1 gene expression.	Pubmed	0.002081	1	0.01421	0.1544	2	13	KPNB1,AFF4
Pubmed	17103052	A locus on mouse Chromosome 9 (Adip5) affects the relative weight of the gonadal but not retroperitoneal adipose depot.	Pubmed	0.002081	1	0.01421	0.1544	2	13	ACAT1,CYP19A1
Pubmed	35704671	The complex of Fas-associated factor 1 with Hsp70 stabilizes the adherens junction integrity by suppressing RhoA activation.	Pubmed	0.002081	1	0.01421	0.1544	2	13	HSPA4,TUBB
Pubmed	8530075	Distribution of the mammalian Stat gene family in mouse chromosomes.	Pubmed	0.002081	1	0.01421	0.1544	2	13	STAT5A,STAT6
Pubmed	15149599	Telomere shortening triggers senescence of human cells through a pathway involving ATM, p53, and p21(CIP1), but not p16(INK4a).	Pubmed	0.002081	1	0.01421	0.1544	2	13	CHEK2,ATM
Pubmed	16861906	L2DTL/CDT2 interacts with the CUL4/DDB1 complex and PCNA and regulates CDT1 proteolysis in response to DNA damage.	Pubmed	0.002081	1	0.01421	0.1544	2	13	CDT1,HSPA4
Pubmed	17274640	A limited screen for protein interactions reveals new roles for protein phosphatase 1 in cell cycle control and apoptosis.	Pubmed	0.002102	1	0.01421	0.1544	3	48	ESR1,HSPA4,ATM
Pubmed	32160526	A Genome-wide ER-phagy Screen Highlights Key Roles of Mitochondrial Metabolism and ER-Resident UFMylation.	Pubmed	0.002102	1	0.01421	0.1544	3	48	HNRNPM,KPNB1,MYBBP1A
Pubmed	32963011	FAM46C and FNDC3A Are Multiple Myeloma Tumor Suppressors That Act in Concert to Impair Clearing of Protein Aggregates and Autophagy.	Pubmed	0.002116	1	0.01421	0.1544	6	248	ACAT1,GSTO1,KPNB1,TUBB,MTAP,RNH1
Pubmed	38172120	TRIM28-mediated nucleocapsid protein SUMOylation enhances SARS-CoV-2 virulence.	Pubmed	0.002135	1	0.01421	0.1544	8	430	HNRNPM,DDX10,CCDC86,HSPA4,TRA2B,TUBB,IGF2BP2,RUVBL1
Pubmed	31182584	TNF-Î± inhibits glucocorticoid receptor-induced gene expression by reshaping the GR nuclear cofactor profile.	Pubmed	0.002197	1	0.01421	0.1544	10	638	WDR64,ARHGAP26,TRPS1,MRPL10,CLPTM1L,NFIA,TAF2,RASA2,TTC28,TEFM
Pubmed	33060197	Comparative host-coronavirus protein interaction networks reveal pan-viral disease mechanisms.	Pubmed	0.002339	1	0.01421	0.1544	11	754	POGLUT3,PSMD8,RETREG3,DDX10,CCDC86,CCHCR1,COPG1,YIF1B,RNH1,PRIM1,JRK
Pubmed	28524877	Optimized fragmentation schemes and data analysis strategies for proteome-wide cross-link identification.	Pubmed	0.002354	1	0.01421	0.1544	9	538	PSMD8,PSMD13,CAB39L,HSPA4,KPNB1,TUBB,PNPO,RUVBL1,PRIM1
Pubmed	23703321	A regulatory circuit that involves HR23B and HDAC6 governs the biological response to HDAC inhibitors.	Pubmed	0.002364	1	0.01421	0.1544	3	50	HSPA4,TUBB,ATM
Pubmed	24625528	Interactome analysis of AMP-activated protein kinase (AMPK)-Î±1 and -Î²1 in INS-1 pancreatic beta-cells by affinity purification-mass spectrometry.	Pubmed	0.002373	1	0.01421	0.1544	4	105	VDAC1,KPNB1,TUBB,RUVBL1
Pubmed	9628581	Prediction of the coding sequences of unidentified human genes. IX. The complete sequences of 100 new cDNA clones from brain which can code for large proteins in vitro.	Pubmed	0.002373	1	0.01421	0.1544	4	105	SIPA1L3,ADCY3,TBC1D12,GREB1
Pubmed	32149426	Phosphorylation switches protein disulfide isomerase activity to maintain proteostasis and attenuate ER stress.	Pubmed	0.002373	1	0.01421	0.1544	5	174	RPN1,SEC61A1,COPG1,RUVBL1,SEC62
Pubmed	29669786	Rearrangement of the Protein Phosphatase 1 Interactome During Heart Failure Progression.	Pubmed	0.002373	1	0.01421	0.1544	5	174	HNRNPM,VDAC1,KPNB1,TUBB,RUVBL1
Pubmed	37783786	UBE3B promotes breast cancer progression by antagonizing HIF-2Î± degradation.	Pubmed	0.002419	1	0.01421	0.1544	2	14	HNRNPM,MYBBP1A
Pubmed	10491617	Mapping genes that control hormone-induced ovulation rate in mice.	Pubmed	0.002419	1	0.01421	0.1544	2	14	ESR1,CYP19A1
Pubmed	25129146	Joint analysis of three genome-wide association studies of esophageal squamous cell carcinoma in Chinese populations.	Pubmed	0.002419	1	0.01421	0.1544	2	14	CHEK2,PLCE1
Pubmed	20338046	DNA methylation profiling in doxorubicin treated primary locally advanced breast tumours identifies novel genes associated with survival and treatment response.	Pubmed	0.002419	1	0.01421	0.1544	2	14	ESR1,ATM
Pubmed	24403052	Germline sequence variants in TGM3 and RGS22 confer risk of basal cell carcinoma.	Pubmed	0.002419	1	0.01421	0.1544	2	14	CLPTM1L,TERT
Pubmed	25921070	Transcriptional elongation factor ENL phosphorylated by ATM recruits polycomb and switches off transcription for DSB repair.	Pubmed	0.002419	1	0.01421	0.1544	2	14	ATM,AFF4
Pubmed	35297517	Heterozygous loss of Zbtb38 leads to early embryonic lethality via the suppression of Nanog and Sox2 expression.	Pubmed	0.002419	1	0.01421	0.1544	2	14	ZBTB38,POU5F1
Pubmed	31831667	Cryo-electron microscopy structures of human oligosaccharyltransferase complexes OST-A and OST-B.	Pubmed	0.002419	1	0.01421	0.1544	2	14	RPN1,SEC61A1
Pubmed	24899707	Pot1a prevents telomere dysfunction and ATM-dependent neuronal loss.	Pubmed	0.002419	1	0.01421	0.1544	2	14	CHEK2,ATM
Pubmed	21056461	Epiblast stem cell subpopulations represent mouse embryos of distinct pregastrulation stages.	Pubmed	0.002419	1	0.01421	0.1544	2	14	IFITM3,IFITM1
Pubmed	26525672	SOX9 modulates the expression of key transcription factors required for heart valve development.	Pubmed	0.002419	1	0.01421	0.1544	2	14	MECOM,NFIA
Pubmed	21151955	The loss of PGAM5 suppresses the mitochondrial degeneration caused by inactivation of PINK1 in Drosophila.	Pubmed	0.002419	1	0.01421	0.1544	2	14	HSPA4,TUBB
Pubmed	19888426	Analysis of candidate genes in occurrence and growth of colorectal adenomas.	Pubmed	0.002419	1	0.01421	0.1544	2	14	TYMS,HRAS
Pubmed	19290787	Novel DNA sequence variations of cytochrome P450 genes in the Han Chinese population.	Pubmed	0.002419	1	0.01421	0.1544	2	14	CYP2C8,CYP2C18
Pubmed	25756610	DNA damage shifts circadian clock time via Hausp-dependent Cry1 stabilization.	Pubmed	0.002433	1	0.01421	0.1544	5	175	RPN1,HNRNPM,KPNB1,TUBB,RUVBL1
Pubmed	35915203	The E3 ubiquitin ligase HECTD1 contributes to cell proliferation through an effect on mitosis.	Pubmed	0.002461	1	0.01421	0.1544	11	759	RPN1,HNRNPM,DDX10,CCDC86,EEFSEC,MYBBP1A,NOC3L,TEFM,IGF2BP2,RUVBL1,EXO1
Pubmed	31753913	Systematic bromodomain protein screens identify homologous recombination and R-loop suppression pathways involved in genome integrity.	Pubmed	0.002525	1	0.01421	0.1544	14	1116	DPF1,TRPS1,HNRNPM,MECOM,C5orf15,RIC8A,TAF2,TTC28,ZNF618,IGF2BP2,RNH1,NEURL1,LRP1,AFF4
Pubmed	15231747	A protein interaction framework for human mRNA degradation.	Pubmed	0.002568	1	0.01421	0.1544	7	347	BET1L,HMGA1,ZFPM1,TYMS,IFITM2,GUK1,ATP1B3
Pubmed	37794589	SND1 binds SARS-CoV-2 negative-sense RNA and promotes viral RNA synthesis through NSP9.	Pubmed	0.002576	1	0.01421	0.1544	6	258	HNRNPM,EEFSEC,TRA2B,IGF2BP2,CHEK2,MBNL3
Pubmed	33742100	Acetylation of ELF5 suppresses breast cancer progression by promoting its degradation and targeting CCND1.	Pubmed	0.002596	1	0.01421	0.1544	10	653	SLK,RPN1,HNRNPM,MCM6,PSMD8,RIC8A,KPNB1,TRA2B,COPG1,SEC62
Pubmed	9811942	Genome-wide mapping of unselected transcripts from extraembryonic tissue of 7.5-day mouse embryos reveals enrichment in the t-complex and under-representation on the X chromosome.	Pubmed	0.002626	1	0.01421	0.1544	6	259	PLAC1,ACAT1,RPN1,MCM6,HSPA4,COPG1
Pubmed	36261009	TIF1Î³ inhibits lung adenocarcinoma EMT and metastasis by interacting with the TAF15/TBP complex.	Pubmed	0.002682	1	0.01421	0.1544	5	179	RPN1,HNRNPM,MCM6,HSPA4,TUBB
Pubmed	37723588	CircRNF10 triggers a positive feedback loop to facilitate progression of glioblastoma via redeploying the ferroptosis defense in GSCs.	Pubmed	0.002693	1	0.01421	0.1544	7	350	DDX10,CPSF2,KPNB1,MYBBP1A,COPG1,NOC3L,LRP1
Pubmed	21139048	Mass spectrometric analysis of lysine ubiquitylation reveals promiscuity at site level.	Pubmed	0.002747	1	0.01421	0.1544	5	180	SEC61A1,VDAC1,KPNB1,ARF1,RUVBL1
Pubmed	20526338	Genome-wide meta-analyses identifies seven loci associated with platelet aggregation in response to agonists.	Pubmed	0.002781	1	0.01421	0.1544	2	15	HSD17B6,NEURL1
Pubmed	20864032	CK2 phospho-dependent binding of R2TP complex to TEL2 is essential for mTOR and SMG1 stability.	Pubmed	0.002781	1	0.01421	0.1544	2	15	RUVBL1,ATM
Pubmed	31108370	SIRT3 regulates cancer cell proliferation through deacetylation of PYCR1 in proline metabolism.	Pubmed	0.002781	1	0.01421	0.1544	2	15	SIRT3,RUVBL1
Pubmed	11436125	Lack of replication of association findings in complex disease: an analysis of 15 polymorphisms in prior candidate genes for sporadic Alzheimer's disease.	Pubmed	0.002781	1	0.01421	0.1544	2	15	ESR1,LRP1
Pubmed	27046834	An FGFR1-SPRY2 Signaling Axis Limits Basal Cell Proliferation in the Steady-State Airway Epithelium.	Pubmed	0.002781	1	0.01421	0.1544	2	15	FGF1,SPRY4
Pubmed	16213212	Regulation of p53 translation and induction after DNA damage by ribosomal protein L26 and nucleolin.	Pubmed	0.002781	1	0.01421	0.1544	2	15	HRAS,ATM
Pubmed	12931191	BAD and glucokinase reside in a mitochondrial complex that integrates glycolysis and apoptosis.	Pubmed	0.002781	1	0.01421	0.1544	2	15	VDAC1,BRMS1
Pubmed	10436018	The Cdc6 nucleotide-binding site regulates its activity in DNA replication in human cells.	Pubmed	0.002781	1	0.01421	0.1544	2	15	MCM6,CDT1
Pubmed	21552555	A genome-wide association study on obesity and obesity-related traits.	Pubmed	0.002781	1	0.01421	0.1544	2	15	TTC28-AS1,TTC28
Pubmed	31732153	Hypertonicity-responsive ubiquitin ligase RNF183 promotes Na, K-ATPase lysosomal degradation through ubiquitination of its Î²1 subunit.	Pubmed	0.002782	1	0.01421	0.1544	8	449	SLK,RPN1,PSMD13,STAT5A,KPNB1,TTC28,COPG1,RUVBL1
Pubmed	26116899	Genome-wide transcriptional profiling reveals that HIV-1 Vpr differentially regulates interferon-stimulated genes in human monocyte-derived dendritic cells.	Pubmed	0.002793	1	0.01421	0.1544	3	53	IFITM3,IFITM1,IFITM2
Pubmed	35216969	Turnover of the mTOR inhibitor, DEPTOR, and downstream AKT phosphorylation in multiple myeloma cells, is dependent on ERK1-mediated phosphorylation.	Pubmed	0.002793	1	0.01421	0.1544	3	53	PSMD13,COPG1,AKAP11
Pubmed	23535033	Genome-wide association study of the rate of cognitive decline in Alzheimer's disease.	Pubmed	0.002793	1	0.01421	0.1544	3	53	MRPL10,OSBPL7,SP6
Pubmed	15047060	Analysis of proteins copurifying with the CD4/lck complex using one-dimensional polyacrylamide gel electrophoresis and mass spectrometry: comparison with affinity-tag based protein detection and evaluation of different solubilization methods.	Pubmed	0.002793	1	0.01421	0.1544	3	53	VDAC1,KPNB1,TUBB
Pubmed	18307411	The tumour suppressor PTEN mediates a negative regulation of the E3 ubiquitin-protein ligase Nedd4.	Pubmed	0.002808	1	0.01421	0.1544	4	110	ACAT1,HSPA4,TUBB,MTAP
Pubmed	25940091	La-related Protein 1 (LARP1) Represses Terminal Oligopyrimidine (TOP) mRNA Translation Downstream of mTOR Complex 1 (mTORC1).	Pubmed	0.002808	1	0.01421	0.1544	4	110	PSMD8,KPNB1,TUBB,RUVBL1
Pubmed	26841866	Recruitment of the Mammalian Histone-modifying EMSY Complex to Target Genes Is Regulated by ZNF131.	Pubmed	0.002808	1	0.01421	0.1544	4	110	HNRNPM,PHC3,NPAT,BRMS1
Pubmed	16751776	A germline-specific class of small RNAs binds mammalian Piwi proteins.	Pubmed	0.00282	1	0.01421	0.1544	8	450	ZNF132,CYP19A1,STN1,CCDC86,SPINT2,LRP1,CATSPERG,AFF4
Pubmed	27113764	The antiobesity factor WDTC1 suppresses adipogenesis via the CRL4WDTC1 E3 ligase.	Pubmed	0.002936	1	0.01421	0.1544	8	453	PSMD13,SFR1,C5orf15,IFITM3,CPSF2,IFITM1,YIF1B,RAP2C
Pubmed	27591049	SPATA2 Links CYLD to LUBAC, Activates CYLD, and Controls LUBAC Signaling.	Pubmed	0.002998	1	0.01421	0.1544	9	558	ACAT1,HNRNPM,PSMD13,SEC61A1,HSPA4,TRA2B,TUBB,NCCRP1,IGF2BP2
Pubmed	23402259	Quantitative study of the interactome of PKCÎ¶ involved in the EGF-induced tumor cell chemotaxis.	Pubmed	0.003019	1	0.01421	0.1544	5	184	MRPL10,HSPA4,COPG1,RNH1,AKAP11
Pubmed	15914564	Dysplastic definitive hematopoiesis in AML1/EVI1 knock-in embryos.	Pubmed	0.003168	1	0.01421	0.1544	2	16	MECOM,ZFPM1
Pubmed	20972438	A multi-stage genome-wide association study of bladder cancer identifies multiple susceptibility loci.	Pubmed	0.003168	1	0.01421	0.1544	2	16	CLPTM1L,TERT
Pubmed	19415745	Genetic polymorphisms of estrogen metabolizing enzyme and breast cancer risk in Thai women.	Pubmed	0.003168	1	0.01421	0.1544	2	16	ESR1,CYP19A1
Pubmed	19275588	Structure-function relationship of Vpr: biological implications.	Pubmed	0.003168	1	0.01421	0.1544	2	16	CHEK2,ATM
Pubmed	20301779	Dyskeratosis Congenita and Related Telomere Biology Disorders	Pubmed	0.003168	1	0.01421	0.1544	2	16	STN1,TERT
Pubmed	27435625	Msx1 and Msx2 function together in the regulation of primordial germ cell migration in the mouse.	Pubmed	0.003168	1	0.01421	0.1544	2	16	IFITM3,IFITM1
Pubmed	17048007	Association of warfarin dose with genes involved in its action and metabolism.	Pubmed	0.003168	1	0.01421	0.1544	2	16	CYP2C8,CYP2C18
Pubmed	20647008	A 5' untranslated region containing the IRES element in the Runx1 gene is required for angiogenesis, hematopoiesis and leukemogenesis in a knock-in mouse model.	Pubmed	0.003168	1	0.01421	0.1544	2	16	MECOM,ZFPM1
Pubmed	28123024	DNA-PKcs, ATM, and ATR Interplay Maintains Genome Integrity during Neurogenesis.	Pubmed	0.003168	1	0.01421	0.1544	2	16	CHEK2,ATM
Pubmed	34216590	Dual role of Fam208a during zygotic cleavage and early embryonic development.	Pubmed	0.003168	1	0.01421	0.1544	2	16	PSMD8,PARPBP
Pubmed	11095689	The human homolog of Saccharomyces cerevisiae Mcm10 interacts with replication factors and dissociates from nuclease-resistant nuclear structures in G(2) phase.	Pubmed	0.003168	1	0.01421	0.1544	2	16	MCM6,CDT1
Pubmed	12167701	The core of the polycomb repressive complex is compositionally and functionally conserved in flies and humans.	Pubmed	0.003168	1	0.01421	0.1544	2	16	PHC3,HSPA4
Pubmed	14594945	MARK4 is a novel microtubule-associated proteins/microtubule affinity-regulating kinase that binds to the cellular microtubule network and to centrosomes.	Pubmed	0.003168	1	0.01421	0.1544	2	16	HSPA4,TUBB
Pubmed	26167880	SR protein kinases promote splicing of nonconsensus introns.	Pubmed	0.003194	1	0.01421	0.1544	7	361	SIPA1L3,HMGA1,PSMD13,CCDC86,LRRC34,TRA2B,CHEK2
Pubmed	21565611	Mapping the NPHP-JBTS-MKS protein network reveals ciliopathy disease genes and pathways.	Pubmed	0.003216	1	0.01421	0.1544	9	564	HNRNPM,RIC8A,HSPA4,KPNB1,CCHCR1,TUBB,RNH1,GUK1,PRIM1
Pubmed	33567341	USP11 mediates repair of DNA-protein cross-links by deubiquitinating SPRTN metalloprotease.	Pubmed	0.003253	1	0.01421	0.1544	9	565	RPN1,HNRNPM,MCM6,SEC61A1,HSPA4,KPNB1,TUBB,RUVBL1,RAP2C
Pubmed	24561123	CHIP-MYTH: a novel interactive proteomics method for the assessment of agonist-dependent interactions of the human Î²â‚‚-adrenergic receptor.	Pubmed	0.003266	1	0.01421	0.1544	3	56	ADCY3,VDAC1,RAP2C
Pubmed	26816005	Homologous Transcription Factors DUX4 and DUX4c Associate with Cytoplasmic Proteins during Muscle Differentiation.	Pubmed	0.003281	1	0.01421	0.1544	6	271	RPN1,HNRNPM,VDAC1,MYBBP1A,TUBB,ARF1
Pubmed	31010829	Systematic proteomics of endogenous human cohesin reveals an interaction with diverse splicing factors and RNA-binding proteins required for mitotic progression.	Pubmed	0.00334	1	0.01421	0.1544	6	272	RPN1,ARHGAP26,HNRNPM,RGS3,RUVBL1,PKP3
Pubmed	27503909	Gsk3Î² and Tomm20 are substrates of the SCFFbxo7/PARK15 ubiquitin ligase associated with Parkinson's disease.	Pubmed	0.00335	1	0.01421	0.1544	8	463	RPN1,HNRNPM,SFR1,STAT6,DDX10,COLEC12,NFIA,RUVBL1
Pubmed	9110174	Large-scale concatenation cDNA sequencing.	Pubmed	0.003368	1	0.01421	0.1544	9	568	SELENOT,BET1L,MGLL,C5orf15,CDT1,TUBB,POLE3,RGS3,ARF1
Pubmed	34003106	Novel cell types and developmental lineages revealed by single-cell RNA-seq analysis of the mouse crista ampullaris.	Pubmed	0.003435	1	0.01421	0.1544	3	57	GATA2,RSPO3,SPINT2
Pubmed	18270339	Comprehensive analysis of DNA repair gene variants and risk of meningioma.	Pubmed	0.003435	1	0.01421	0.1544	3	57	CHEK2,EXO1,ATM
Pubmed	22174793	Global gene expression analysis of murine limb development.	Pubmed	0.003504	1	0.01421	0.1544	4	117	ZNF274,STAT6,TCF19,SP6
Pubmed	19124506	Common genetic variation in candidate genes and susceptibility to subtypes of breast cancer.	Pubmed	0.003504	1	0.01421	0.1544	4	117	ESR1,CYP19A1,CHEK2,ATM
Pubmed	28330616	Systematic Analysis of Human Protein Phosphatase Interactions and Dynamics.	Pubmed	0.003566	1	0.01421	0.1544	9	573	RPN1,EXPH5,PSMD13,SEC61A1,HSPA4,KPNB1,MYBBP1A,RASSF7,RUVBL1
Pubmed	18635682	Genetic analysis of 56 polymorphisms in 17 genes involved in methionine metabolism in patients with abdominal aortic aneurysm.	Pubmed	0.003578	1	0.01421	0.1544	2	17	TYMS,ENOSF1
Pubmed	20458436	Early-onset ischaemic stroke: analysis of 58 polymorphisms in 17 genes involved in methionine metabolism.	Pubmed	0.003578	1	0.01421	0.1544	2	17	TYMS,ENOSF1
Pubmed	33706013	Network-driven discovery yields new insight into Shox2-dependent cardiac rhythm control.	Pubmed	0.003578	1	0.01421	0.1544	2	17	IFITM3,IFITM1
Pubmed	20381444	Polymorphisms in genes of the steroid hormone biosynthesis and metabolism pathways and endometrial cancer risk.	Pubmed	0.003578	1	0.01421	0.1544	2	17	ESR1,CYP19A1
Pubmed	20963938	CEBPA-Associated Familial Acute Myeloid Leukemia (AML)	Pubmed	0.003578	1	0.01421	0.1544	2	17	GATA2,TERT
Pubmed	33226740	ETV6 Thrombocytopenia and Predisposition to Leukemia	Pubmed	0.003578	1	0.01421	0.1544	2	17	GATA2,TERT
Pubmed	33661592	RUNX1 Familial Platelet Disorder with Associated Myeloid Malignancies	Pubmed	0.003578	1	0.01421	0.1544	2	17	GATA2,TERT
Pubmed	15483628	HSF4 is required for normal cell growth and differentiation during mouse lens development.	Pubmed	0.003578	1	0.01421	0.1544	2	17	FGF1,HSPA4
Pubmed	12062430	Identification of casein kinase Ialpha interacting protein partners.	Pubmed	0.003578	1	0.01421	0.1544	2	17	PPP1R14A,KPNB1
Pubmed	15831516	Functional genomics identifies a mechanism for estrogen activation of the retinoic acid receptor alpha1 gene in breast cancer cells.	Pubmed	0.003578	1	0.01421	0.1544	2	17	ESR1,SLC25A36
Pubmed	32938586	Pharmacologic Suppression of B7-H4 Glycosylation Restores Antitumor Immunity in Immune-Cold Breast Cancers.	Pubmed	0.003578	1	0.01421	0.1544	2	17	RPN1,SEC61A1
Pubmed	18427977	High-throughput multiplex single-nucleotide polymorphism (SNP) analysis in genes involved in methionine metabolism.	Pubmed	0.003578	1	0.01421	0.1544	2	17	TYMS,ENOSF1
Pubmed	8619474	A "double adaptor" method for improved shotgun library construction.	Pubmed	0.003607	1	0.01421	0.1544	9	574	SELENOT,BET1L,MGLL,C5orf15,CDT1,TUBB,POLE3,RGS3,ARF1
Pubmed	22645313	Identification and proteomic analysis of distinct UBE3A/E6AP protein complexes.	Pubmed	0.003608	1	0.01421	0.1544	3	58	PSMD8,PSMD13,MTAP
Pubmed	27377895	A neomorphic cancer cell-specific role of MAGE-A4 in trans-lesion synthesis.	Pubmed	0.003613	1	0.01421	0.1544	4	118	RPN1,SIPA1L3,COPG1,RUVBL1
Pubmed	35776542	C16orf72/HAPSTR1 is a molecular rheostat in an integrated network of stress response pathways.	Pubmed	0.003723	1	0.01421	0.1544	4	119	PSMD13,HSPA4,KPNB1,MYBBP1A
Pubmed	32382008	The USP10-HDAC6 axis confers cisplatin resistance in non-small cell lung cancer lacking wild-type p53.	Pubmed	0.003787	1	0.01421	0.1544	3	59	RPN1,IGF2BP2,RUVBL1
Pubmed	37863970	Primate-specific isoform of Nedd4-1 regulates substrate binding via Ser/Thr phosphorylation and 14-3-3 binding.	Pubmed	0.003787	1	0.01421	0.1544	3	59	HSPA4,TUBB,AKAP11
Pubmed	36543142	Pro-prion, as a membrane adaptor protein for E3 ligase c-Cbl, facilitates the ubiquitination of IGF-1R, promoting melanoma metastasis.	Pubmed	0.003792	1	0.01421	0.1544	10	689	TRPS1,COLEC12,RIC8A,TAF2,ZNF584,NCCRP1,JRK,ITPRIP,SENP2,CATSPERG
Pubmed	19625176	PTEN identified as important risk factor of chronic obstructive pulmonary disease.	Pubmed	0.003873	1	0.01421	0.1544	7	374	ESR1,CYP19A1,ZFPM1,TYMS,TERT,EXO1,ATM
Pubmed	21145461	Dynamics of cullin-RING ubiquitin ligase network revealed by systematic quantitative proteomics.	Pubmed	0.003921	1	0.01421	0.1544	18	1696	ACAT1,RPN1,HNRNPM,MCM6,MYNN,DDX10,CPSF2,HSPA4,KPNB1,MYBBP1A,TRA2B,TUBB,TEFM,IGF2BP2,RUVBL1,PRIM1,CFAP58,AKAP11
Pubmed	19334288	Three-dimensional visualization of testis cord morphogenesis, a novel tubulogenic mechanism in development.	Pubmed	0.00395	1	0.01421	0.1544	5	196	MYNN,NFIA,TUBB,POU5F1,SPINT2
Pubmed	23667531	The SOX2-interactome in brain cancer cells identifies the requirement of MSI2 and USP9X for the growth of brain tumor cells.	Pubmed	0.003982	1	0.01421	0.1544	6	282	SP2,MECOM,PHC3,TAF2,RNH1,AKAP11
Pubmed	31300519	PINK1 Content in Mitochondria is Regulated by ER-Associated Degradation.	Pubmed	0.004004	1	0.01421	0.1544	8	477	RPN1,HNRNPM,MCM6,HSPA4,VDAC1,TUBB,ARF1,IGF2BP2
Pubmed	27209204	Molecular and behavioral profiling of Dbx1-derived neurons in the arcuate, lateral and ventromedial hypothalamic nuclei.	Pubmed	0.004011	1	0.01421	0.1544	2	18	ESR1,PARPBP
Pubmed	17981124	SUMO-specific protease 1 is essential for stabilization of HIF1alpha during hypoxia.	Pubmed	0.004011	1	0.01421	0.1544	2	18	STAT5A,SENP2
Pubmed	26598607	Role of Ostm1 Cytosolic Complex with Kinesin 5B in Intracellular Dispersion and Trafficking.	Pubmed	0.004011	1	0.01421	0.1544	2	18	KPNB1,RUVBL1
Pubmed	24749073	Huntingtin regulates mammary stem cell division and differentiation.	Pubmed	0.004011	1	0.01421	0.1544	2	18	ESR1,STAT5A
Pubmed	12045100	DNA replication in eukaryotic cells.	Pubmed	0.004011	1	0.01421	0.1544	2	18	MCM6,CDT1
Pubmed	20016822	Spatial and temporal analysis of gene expression during growth and fusion of the mouse facial prominences.	Pubmed	0.004011	1	0.01421	0.1544	2	18	IFITM3,IFITM1
Pubmed	18775730	Identification of a specific motif of the DSS1 protein required for proteasome interaction and p53 protein degradation.	Pubmed	0.004011	1	0.01421	0.1544	2	18	PSMD8,PSMD13
Pubmed	34723452	DDX41-Associated Familial Myelodysplastic Syndrome and Acute Myeloid Leukemia	Pubmed	0.004011	1	0.01421	0.1544	2	18	GATA2,TERT
Pubmed	20887958	Combinatorial transcriptional control in blood stem/progenitor cells: genome-wide analysis of ten major transcriptional regulators.	Pubmed	0.004011	1	0.01421	0.1544	2	18	GATA2,ZFPM1
Pubmed	20811636	The protein network surrounding the human telomere repeat binding factors TRF1, TRF2, and POT1.	Pubmed	0.004036	1	0.01421	0.1544	5	197	TAF2,HSPA4,KPNB1,EEFSEC,CFAP58
Pubmed	30773093	DYRK1A regulates the recruitment of 53BP1 to the sites of DNA damage in part through interaction with RNF169.	Pubmed	0.004068	1	0.01421	0.1544	4	122	ACAT1,SIPA1L3,KPNB1,AKAP11
Pubmed	32838362	Virus-Host Interactome and Proteomic Survey Reveal Potential Virulence Factors Influencing SARS-CoV-2 Pathogenesis.	Pubmed	0.004191	1	0.01421	0.1544	6	285	TAF2,CCDC86,HSPA4,VDAC1,IGF2BP2,RNH1
Pubmed	35575683	In-Depth In Vivo Crosslinking in Minutes by a Compact, Membrane-Permeable, and Alkynyl-Enrichable Crosslinker.	Pubmed	0.004246	1	0.01421	0.1544	16	1442	RPN1,SIPA1L3,TMEM135,HNRNPM,PSMD8,MYNN,HMGA1,BMPR1B,TLK1,SEC61A1,KPNB1,MYBBP1A,NOC3L,MTAP,SEC62,ATM
Pubmed	35546148	AIMP2-DX2 provides therapeutic interface to control KRAS-driven tumorigenesis.	Pubmed	0.004301	1	0.01421	0.1544	5	200	HNRNPM,HSPA4,KPNB1,MTAP,RUVBL1
Pubmed	23000965	Systems-wide analysis of ubiquitylation dynamics reveals a key role for PAF15 ubiquitylation in DNA-damage bypass.	Pubmed	0.00431	1	0.01421	0.1544	4	124	VDAC1,KPNB1,ARF1,RUVBL1
Pubmed	19170196	Polymorphisms in innate immunity genes and lung cancer risk in Xuanwei, China.	Pubmed	0.004343	1	0.01421	0.1544	7	382	ESR1,CYP19A1,ZFPM1,TYMS,TERT,EXO1,ATM
Pubmed	29955894	KAP1 facilitates reinstatement of heterochromatin after DNA replication.	Pubmed	0.004404	1	0.01421	0.1544	10	704	HNRNPM,MCM6,RIC8A,SEC61A1,MYBBP1A,COPG1,TUBB,IGF2BP2,RUVBL1,RNH1
Pubmed	21041952	Activation of multiple signaling pathways causes developmental defects in mice with a Noonan syndromeâ€“associated Sos1 mutation.	Pubmed	0.004467	1	0.01421	0.1544	2	19	STAT5A,HRAS
Pubmed	23518577	Lost in transcription: molecular mechanisms that control HIV latency.	Pubmed	0.004467	1	0.01421	0.1544	2	19	TAF2,AFF4
Pubmed	16919237	Breast cancer metastasis suppressor 1 (BRMS1) is stabilized by the Hsp90 chaperone.	Pubmed	0.004467	1	0.01421	0.1544	2	19	HSPA4,BRMS1
Pubmed	19913006	Role of Epiprofin, a zinc-finger transcription factor, in limb development.	Pubmed	0.004467	1	0.01421	0.1544	2	19	SPRY4,SP6
Pubmed	32075740	Type I Interferon Response Dysregulates Host Iron Homeostasis and Enhances Candida glabrata Infection.	Pubmed	0.004467	1	0.01421	0.1544	2	19	STAT5A,STAT6
Pubmed	33046550	Inactivation of the GATA Cofactor ZFPM1 Results in Abnormal Development of Dorsal Raphe Serotonergic Neuron Subtypes and Increased Anxiety-Like Behavior.	Pubmed	0.004467	1	0.01421	0.1544	2	19	GATA2,ZFPM1
Pubmed	24009519	A critical function of Mad2l2 in primordial germ cell development of mice.	Pubmed	0.004467	1	0.01421	0.1544	2	19	POU5F1,CHEK2
Pubmed	16950123	The nodal precursor acting via activin receptors induces mesoderm by maintaining a source of its convertases and BMP4.	Pubmed	0.004467	1	0.01421	0.1544	2	19	IFITM3,IFITM1
Pubmed	39349928	Deciphering the ghost proteome in ovarian cancer cells by deep proteogenomic characterization.	Pubmed	0.004555	1	0.01421	0.1544	3	63	CAPG,TUBB,ATP1B3
Pubmed	30762338	Network-Based Combinatorial CRISPR-Cas9 Screens Identify Synergistic Modules in Human Cells.	Pubmed	0.004555	1	0.01421	0.1544	3	63	HRAS,MOK,ATM
Pubmed	34351428	ZBTB20 is crucial for the specification of a subset of callosal projection neurons and astrocytes in the mammalian neocortex.	Pubmed	0.004555	1	0.01421	0.1544	3	63	ZBTB38,MYNN,ZBTB39
Pubmed	37052853	DDX39B facilitates the malignant progression of hepatocellular carcinoma via activation of SREBP1-mediated de novo lipid synthesis.	Pubmed	0.004555	1	0.01421	0.1544	3	63	HNRNPM,KPNB1,TUBB
Pubmed	31324722	Inhibition of calpain 1 restores plasma membrane stability to pharmacologically rescued Phe508del-CFTR variant.	Pubmed	0.004584	1	0.01421	0.1544	8	488	RPN1,HNRNPM,SEC61A1,KPNB1,COPG1,TUBB,RUVBL1,RNH1
Pubmed	20301630	Lymphedema-Distichiasis Syndrome	Pubmed	0.004761	1	0.01421	0.1544	3	64	GATA2,HRAS,RASA2
Pubmed	29802200	RNA-binding proteins with basic-acidic dipeptide (BAD) domains self-assemble and aggregate in Alzheimer's disease.	Pubmed	0.004807	1	0.01421	0.1544	10	713	HNRNPM,MRPL10,CPSF2,EEFSEC,MYBBP1A,TRA2B,MRPL55,TEFM,IGF2BP2,RUVBL1
Pubmed	35696571	ESCPE-1 mediates retrograde endosomal sorting of the SARS-CoV-2 host factor Neuropilin-1.	Pubmed	0.004822	1	0.01421	0.1544	14	1201	SELENOT,RPN1,PTDSS2,C5orf15,CLPTM1L,IFITM3,GOLIM4,CPSF2,SEC61A1,RUVBL1,SEC62,LRP1,ATM,ATP1B3
Pubmed	17643375	Systematic analysis of the protein interaction network for the human transcription machinery reveals the identity of the 7SK capping enzyme.	Pubmed	0.004855	1	0.01421	0.1544	7	390	HNRNPM,MCM6,TAF2,KPNB1,IGF2BP2,RUVBL1,AFF4
Pubmed	15368895	Prediction of the coding sequences of mouse homologues of KIAA gene: IV. The complete nucleotide sequences of 500 mouse KIAA-homologous cDNAs identified by screening of terminal sequences of cDNA clones randomly sampled from size-fractionated libraries.	Pubmed	0.004868	1	0.01421	0.1544	8	493	SP2,EXPH5,SIPA1L3,TLK1,ZBTB39,NFIA,TBC1D12,ZNF618
Pubmed	37031316	The role of RNF149 in the pre-emptive quality control substrate ubiquitination.	Pubmed	0.004947	1	0.01421	0.1544	2	20	SEC61A1,SEC62
Pubmed	9890157	Molecular genetics of the human cytochrome P450 monooxygenase superfamily.	Pubmed	0.004947	1	0.01421	0.1544	2	20	CYP2C8,CYP2C18
Pubmed	22212482	A distinct response to endogenous DNA damage in the development of Nbs1-deficient cortical neurons.	Pubmed	0.004947	1	0.01421	0.1544	2	20	CHEK2,ATM
Pubmed	12036913	Effect of germ-line genetic variation on breast cancer survival in a population-based study.	Pubmed	0.004947	1	0.01421	0.1544	2	20	CYP19A1,ATM
Pubmed	26023099	Dnmt1 is essential to maintain progenitors in the perinatal intestinal epithelium.	Pubmed	0.004947	1	0.01421	0.1544	2	20	CHEK2,ATM
Pubmed	31329371	Nano-LC based proteomic approach identifies that E6AP interacts with ENO1 and targets it for degradation in breast cancer cells.	Pubmed	0.004947	1	0.01421	0.1544	2	20	ESR1,TUBB
Pubmed	20716560	Genetic variation within the hypothalamus-pituitary-ovarian axis in women with recurrent miscarriage.	Pubmed	0.004947	1	0.01421	0.1544	2	20	ESR1,CYP19A1
Pubmed	19598235	Genes related to sex steroids, neural growth, and social-emotional behavior are associated with autistic traits, empathy, and Asperger syndrome.	Pubmed	0.004972	1	0.01421	0.1544	3	65	CYP11B1,ESR1,CYP19A1
Pubmed	33230847	Voltage-dependent conformational changes of Kv1.3 channels activate cell proliferation.	Pubmed	0.005071	1	0.01421	0.1544	5	208	RPN1,EXPH5,CCDC62,SEC61A1,VDAC1
Pubmed	32353859	A SARS-CoV-2 protein interaction map reveals targets for drug repurposing.	Pubmed	0.005192	1	0.01421	0.1544	6	298	POGLUT3,PSMD8,RETREG3,DDX10,CCDC86,PRIM1
Pubmed	22810586	Interpreting cancer genomes using systematic host network perturbations by tumour virus proteins.	Pubmed	0.005227	1	0.01421	0.1544	8	499	PTDSS2,PSMD13,NDUFB1,RETREG3,IFITM3,SEC61A1,YIF1B,SEC62
Pubmed	26217791	Quantitative analysis of PPT1 interactome in human neuroblastoma cells.	Pubmed	0.005277	1	0.01421	0.1544	5	210	RPN1,HNRNPM,VDAC1,KPNB1,RUVBL1
Pubmed	16565220	Phosphoproteome analysis of the human mitotic spindle.	Pubmed	0.005277	1	0.01421	0.1544	5	210	PHC3,VDAC1,MYBBP1A,NOC3L,TERT
Pubmed	25636112	[Identification of a novel T421C mutation of Î±-1,3-N-acetylgalactosaminyltransferase allele responsible for an A variant].	Pubmed	0.005279	1	0.01421	0.1544	1	1	ABO
Pubmed	39019042	A hypothalamic-amygdala circuit underlying sexually dimorphic aggression.	Pubmed	0.005279	1	0.01421	0.1544	1	1	ESR1
Pubmed	10346978	Identification and characterization of SIGIRR, a molecule representing a novel subtype of the IL-1R superfamily.	Pubmed	0.005279	1	0.01421	0.1544	1	1	SIGIRR
Pubmed	11875739	Analysis of CHK2 in vulval neoplasia.	Pubmed	0.005279	1	0.01421	0.1544	1	1	CHEK2
Pubmed	26506619	Association of Germline CHEK2 Gene Variants with Risk and Prognosis of Non-Hodgkin Lymphoma.	Pubmed	0.005279	1	0.01421	0.1544	1	1	CHEK2
Pubmed	28258190	SIRT3 deficiency promotes lung fibrosis by augmenting alveolar epithelial cell mitochondrial DNA damage and apoptosis.	Pubmed	0.005279	1	0.01421	0.1544	1	1	SIRT3
Pubmed	37531400	Dynamics of TERT regulation via alternative splicing in stem cells and cancer cells.	Pubmed	0.005279	1	0.01421	0.1544	1	1	TERT
Pubmed	20729618	[Study on association between an H-RAS gene polymorphism and gastric cancer development].	Pubmed	0.005279	1	0.01421	0.1544	1	1	HRAS
Pubmed	26768368	Trichostatin A enhances estrogen receptor-alpha repression in MCF-7 breast cancer cells under hypoxia.	Pubmed	0.005279	1	0.01421	0.1544	1	1	ESR1
Pubmed	16407409	Identification of the junctional plaque protein plakophilin 3 in cytoplasmic particles containing RNA-binding proteins and the recruitment of plakophilins 1 and 3 to stress granules.	Pubmed	0.005279	1	0.01421	0.1544	1	1	PKP3
Pubmed	32431709	NLRP6 Plays an Important Role in Early Hepatic Immunopathology Caused by Schistosoma mansoni Infection.	Pubmed	0.005279	1	0.01421	0.1544	1	1	NLRP6
Pubmed	31201228	ATM rs189037 significantly increases the risk of cancer in non-smokers rather than smokers: an updated meta-analysis.	Pubmed	0.005279	1	0.01421	0.1544	1	1	ATM
Pubmed	33162810	The PLCE1 rs2274223 variant is associated with the risk of laryngeal squamous cell carcinoma.	Pubmed	0.005279	1	0.01421	0.1544	1	1	PLCE1
Pubmed	31504777	Loss of NLRP6 expression increases the severity of acute kidney injury.	Pubmed	0.005279	1	0.01421	0.1544	1	1	NLRP6
Pubmed	17317154	Involvement of gene polymorphisms of thymidylate synthase in gene expression, protein activity and anticancer drug cytotoxicity using the NCI-60 panel.	Pubmed	0.005279	1	0.01421	0.1544	1	1	TYMS
Pubmed	28559115	Methylation dictates PI.f-specific CYP19 transcription in human glial cells.	Pubmed	0.005279	1	0.01421	0.1544	1	1	CYP19A1
Pubmed	24450541	Heat shock protein DNAJB8 is a novel target for immunotherapy of colon cancer-initiating cells.	Pubmed	0.005279	1	0.01421	0.1544	1	1	DNAJB8
Pubmed	37075955	The 2210408F21Rik/miR-1968-5p/Hras axis regulates synapse-related proteins in a mouse model of depressive-like behaviors through a ceRNA mechanism.	Pubmed	0.005279	1	0.01421	0.1544	1	1	HRAS
Pubmed	23846672	Activation of the phosphorylation of ATM contributes to radioresistance of glioma stem cells.	Pubmed	0.005279	1	0.01421	0.1544	1	1	ATM
Pubmed	36661054	Association of ESR1 gene polymorphisms with the susceptibility to Hepatitis B virus infection and the clinical outcomes.	Pubmed	0.005279	1	0.01421	0.1544	1	1	ESR1
Pubmed	24281401	Association between a gene variant near ataxia telangiectasia mutated and coronary artery disease in men.	Pubmed	0.005279	1	0.01421	0.1544	1	1	ATM
Pubmed	32345338	Detection of endometriosis using immunocytochemistry of P450 Aromatase expressions in eutopic endometrial cells obtained from menstrual sloughing: a diagnostic study.	Pubmed	0.005279	1	0.01421	0.1544	1	1	CYP19A1
Pubmed	14576167	Bone morphogenetic protein receptor IB signaling mediates apoptosis independently of differentiation in osteoblastic cells.	Pubmed	0.005279	1	0.01421	0.1544	1	1	BMPR1B
Pubmed	10767541	Genomic structure and expression of the murine Hmgi(y) gene.	Pubmed	0.005279	1	0.01421	0.1544	1	1	HMGA1
Pubmed	28802642	Prognostic Value of TERT Alterations, Mutational and Copy Number Alterations Burden in Urothelial Carcinoma.	Pubmed	0.005279	1	0.01421	0.1544	1	1	TERT
Pubmed	30622252	ATM orchestrates the DNA-damage response to counter toxic non-homologous end-joining at broken replication forks.	Pubmed	0.005279	1	0.01421	0.1544	1	1	ATM
Pubmed	17961306	Analysis of hTERT expression in exfoliated cells from patients with bladder transitional cell carcinomas using SYBR green real-time fluorescence quantitative PCR.	Pubmed	0.005279	1	0.01421	0.1544	1	1	TERT
Pubmed	32333385	A novel A allele with c.499G>A mutation identified in a Chinese individual.	Pubmed	0.005279	1	0.01421	0.1544	1	1	ABO
Pubmed	26484775	Estrogen Receptor (ER)-Î±36 Is Involved in Estrogen- and Tamoxifen-Induced Neuroprotective Effects in Ischemic Stroke Models.	Pubmed	0.005279	1	0.01421	0.1544	1	1	ESR1
Pubmed	15192043	Characterization of the bone morphogenetic protein (BMP) system in human pulmonary arterial smooth muscle cells isolated from a sporadic case of primary pulmonary hypertension: roles of BMP type IB receptor (activin receptor-like kinase-6) in the mitotic action.	Pubmed	0.005279	1	0.01421	0.1544	1	1	BMPR1B
Pubmed	17077107	Increased telomerase activity and human telomerase reverse transcriptase mRNA expression in the endometrium of patients with endometriosis.	Pubmed	0.005279	1	0.01421	0.1544	1	1	TERT
Pubmed	37815002	TERT promoter mutation positive oral cavity carcinomas, a clinically and genetically distinct subgroup of head and neck squamous cell carcinomas.	Pubmed	0.005279	1	0.01421	0.1544	1	1	TERT
Pubmed	18679419	DNA-PKcs and ATM influence generation of ionizing radiation-induced bystander signals.	Pubmed	0.005279	1	0.01421	0.1544	1	1	ATM
Pubmed	10706620	Mantle cell lymphoma is characterized by inactivation of the ATM gene.	Pubmed	0.005279	1	0.01421	0.1544	1	1	ATM
Pubmed	16216908	The red wine phenolics piceatannol and myricetin act as agonists for estrogen receptor alpha in human breast cancer cells.	Pubmed	0.005279	1	0.01421	0.1544	1	1	ESR1
Pubmed	16216907	Estrogen receptor alpha mediates neuronal differentiation and neuroprotection in PC12 cells: critical role of the A/B domain of the receptor.	Pubmed	0.005279	1	0.01421	0.1544	1	1	ESR1
Pubmed	20849385	Suppression of STAT5A increases chemotherapeutic sensitivity in imatinib-resistant and imatinib-sensitive K562 cells.	Pubmed	0.005279	1	0.01421	0.1544	1	1	STAT5A
Pubmed	25942469	Interferon-Inducible Transmembrane Protein 3 Genetic Variant rs12252 and Influenza Susceptibility and Severity: A Meta-Analysis.	Pubmed	0.005279	1	0.01421	0.1544	1	1	IFITM3
Pubmed	12651067	Genetic control of interleukin-4-induced activation of the human signal transducer and activator of transcription 6 signaling pathway.	Pubmed	0.005279	1	0.01421	0.1544	1	1	STAT6
Pubmed	27057881	Single Nucleotide Polymorphism rs1801516 in Ataxia Telangiectasia-Mutated Gene Predicts Late Fibrosis in Cancer Patients After Radiotherapy: A PRISMA-Compliant Systematic Review and Meta-Analysis.	Pubmed	0.005279	1	0.01421	0.1544	1	1	ATM
Pubmed	25687737	Is there any relationship between polymorphism of Heat Shock Protein 70 genes and Pemphigus foliaceus?	Pubmed	0.005279	1	0.01421	0.1544	1	1	HSPA4
Pubmed	15456862	Neuronal LRP1 functionally associates with postsynaptic proteins and is required for normal motor function in mice.	Pubmed	0.005279	1	0.01421	0.1544	1	1	LRP1
Pubmed	17767136	H-Ras mutation modulates the expression of major cell cycle regulatory proteins and disease prognosis in oral carcinoma.	Pubmed	0.005279	1	0.01421	0.1544	1	1	HRAS
Pubmed	32839402	Activating Telomerase TERT Promoter Mutations and Their Application for the Detection of Bladder Cancer.	Pubmed	0.005279	1	0.01421	0.1544	1	1	TERT
Pubmed	19488417	IL-4 independent nuclear translocalization of STAT6 in HeLa cells by entry of Toxoplasma gondii.	Pubmed	0.005279	1	0.01421	0.1544	1	1	STAT6
Pubmed	19789370	CYP19A1 genetic variation in relation to prostate cancer risk and circulating sex hormone concentrations in men from the Breast and Prostate Cancer Cohort Consortium.	Pubmed	0.005279	1	0.01421	0.1544	1	1	CYP19A1
Pubmed	15133719	The estrogen receptor 1 G594A polymorphism is associated with migraine susceptibility in two independent case/control groups.	Pubmed	0.005279	1	0.01421	0.1544	1	1	ESR1
Pubmed	24557336	Survival from breast cancer in patients with CHEK2 mutations.	Pubmed	0.005279	1	0.01421	0.1544	1	1	CHEK2
Pubmed	17391072	Polymorphisms in the CYP19 gene that influence bone mineral density.	Pubmed	0.005279	1	0.01421	0.1544	1	1	CYP19A1
Pubmed	31249199	Knockdown of human telomerase reverse transcriptase induces apoptosis in cervical cancer cell line.	Pubmed	0.005279	1	0.01421	0.1544	1	1	TERT
Pubmed	23868059	H-Ras transfers from B to T cells via tunneling nanotubes.	Pubmed	0.005279	1	0.01421	0.1544	1	1	HRAS
Pubmed	35749057	Mitochondrial SIRT3 Deficiency Results in Neuronal Network Hyperexcitability, Accelerates Age-Related AÎ² Pathology, and Renders Neurons Vulnerable to AÎ² Toxicity.	Pubmed	0.005279	1	0.01421	0.1544	1	1	SIRT3
Pubmed	32223892	Mycobacterium tuberculosis exploits host ATM kinase for survival advantage through SecA2 secretome.	Pubmed	0.005279	1	0.01421	0.1544	1	1	ATM
Pubmed	32959195	Telomerase reverse transcriptase downregulation by RNA interference modulates endoplasmic reticulum stress and mitochondrial energy production.	Pubmed	0.005279	1	0.01421	0.1544	1	1	TERT
Pubmed	36063597	Constitutive activation of estrogen receptor Î± signaling in muscle prolongs exercise endurance in mice.	Pubmed	0.005279	1	0.01421	0.1544	1	1	ESR1
Pubmed	12736493	Subcellular distribution of mouse mevalonate pyrophosphate decarboxylase.	Pubmed	0.005279	1	0.01421	0.1544	1	1	MVD
Pubmed	25105144	The sirtuin 3 expression profile is associated with pathological and clinical outcomes in colon cancer patients.	Pubmed	0.005279	1	0.01421	0.1544	1	1	SIRT3
Pubmed	27878289	Oncogenic function of Plac1 on the proliferation and metastasis in hepatocellular carcinoma cells.	Pubmed	0.005279	1	0.01421	0.1544	1	1	PLAC1
Pubmed	26815134	Complex chromosomal rearrangements leading to MECOM overexpression are recurrent in myeloid malignancies with various 3q abnormalities.	Pubmed	0.005279	1	0.01421	0.1544	1	1	MECOM
Pubmed	16505899	Altered mouse leukemia L1210 thymidylate synthase, associated with cell resistance to 5-fluoro-dUrd, is not mutated but rather reflects posttranslational modification.	Pubmed	0.005279	1	0.01421	0.1544	1	1	TYMS
Pubmed	26183887	Estrogen receptor mutations and functional consequences for breast cancer.	Pubmed	0.005279	1	0.01421	0.1544	1	1	ESR1
Pubmed	25048973	DNA double-strand breaks activate ATM independent of mitochondrial dysfunction in A549 cells.	Pubmed	0.005279	1	0.01421	0.1544	1	1	ATM
Pubmed	31019071	Telomere DNA G-quadruplex folding within actively extending human telomerase.	Pubmed	0.005279	1	0.01421	0.1544	1	1	TERT
Pubmed	39742474	Identification of human cranio-maxillofacial skeletal stem cells for mandibular development.	Pubmed	0.005279	1	0.01421	0.1544	1	1	IFITM5
Pubmed	25881002	ATM kinase sustains HER2 tumorigenicity in breast cancer.	Pubmed	0.005279	1	0.01421	0.1544	1	1	ATM
Pubmed	30742095	Inhibition of Karyopherin beta 1 suppresses prostate cancer growth.	Pubmed	0.005279	1	0.01421	0.1544	1	1	KPNB1
Pubmed	35774024	Higher ATM expression in lymphoblastoid cell lines from centenarian compared with younger women.	Pubmed	0.005279	1	0.01421	0.1544	1	1	ATM
Pubmed	33847425	TYMSOS drives the proliferation, migration, and invasion of gastric cancer cells by regulating ZNF703 via sponging miR-4739.	Pubmed	0.005279	1	0.01421	0.1544	1	1	TYMSOS
Pubmed	38783329	An association between elevated telomerase reverse transcriptase expression and the immune tolerance disruption of dendritic cells.	Pubmed	0.005279	1	0.01421	0.1544	1	1	TERT
Pubmed	25917453	Estrogen receptor alpha-36 (ER-Î±36): A new player in human breast cancer.	Pubmed	0.005279	1	0.01421	0.1544	1	1	ESR1
Pubmed	27494686	Lipoxin A4 protects against lipopolysaccharide-induced sepsis by promoting innate response activator B cells generation.	Pubmed	0.005279	1	0.01421	0.1544	1	1	STAT5A
Pubmed	29287967	The C-Terminal Zinc Fingers of ZBTB38 are Novel Selective Readers of DNA Methylation.	Pubmed	0.005279	1	0.01421	0.1544	1	1	ZBTB38
Pubmed	18790720	Binding of calcium ions to Ras promotes Ras guanine nucleotide exchange under emulated physiological conditions.	Pubmed	0.005279	1	0.01421	0.1544	1	1	HRAS
Pubmed	15324358	Estrogen receptor-alpha gene polymorphisms in patients with periodontitis.	Pubmed	0.005279	1	0.01421	0.1544	1	1	ESR1
Pubmed	18535618	Development of recombinant adeno-associated virus and adenovirus cocktail system for efficient hTERTC27 polypeptide-mediated cancer gene therapy.	Pubmed	0.005279	1	0.01421	0.1544	1	1	TERT
Pubmed	33003409	Deletion of the Prdm3 Gene Causes a Neuronal Differentiation Deficiency in P19 Cells.	Pubmed	0.005279	1	0.01421	0.1544	1	1	MECOM
Pubmed	20658728	CHEK2 I157T and colorectal cancer in Bulgaria.	Pubmed	0.005279	1	0.01421	0.1544	1	1	CHEK2
Pubmed	27964748	Non-coding single nucleotide variants affecting estrogen receptor binding and activity.	Pubmed	0.005279	1	0.01421	0.1544	1	1	ESR1
Pubmed	24354861	Preferential secretion of inducible HSP70 by vitiligo melanocytes under stress.	Pubmed	0.005279	1	0.01421	0.1544	1	1	HSPA4
Pubmed	15324322	Neonatal salt-wasting and 11 beta-hydroxylase deficiency in a child carrying a homozygous deletion hybrid CYP11B2 (aldosterone synthase)-CYP11B1 (11 beta-hydroxylase).	Pubmed	0.005279	1	0.01421	0.1544	1	1	CYP11B1
Pubmed	34762427	Mechanistic Picture for Monomeric Human Fibroblast Growth Factor 1 Stabilization by Heparin Binding.	Pubmed	0.005279	1	0.01421	0.1544	1	1	FGF1
Pubmed	26888048	The rare Costello variant HRAS c.173C>T (p.T58I) with severe neonatal hypertrophic cardiomyopathy.	Pubmed	0.005279	1	0.01421	0.1544	1	1	HRAS
Pubmed	37720100	Identification of SIRT3 as an eraser of H4K16la.	Pubmed	0.005279	1	0.01421	0.1544	1	1	SIRT3
Pubmed	3619901	The human chromosomal protein HMG I contains two identical palindrome amino acid sequences.	Pubmed	0.005279	1	0.01421	0.1544	1	1	HMGA1
Pubmed	18297428	Deleterious CHEK2 1100delC and L303X mutants identified among 38 human breast cancer cell lines.	Pubmed	0.005279	1	0.01421	0.1544	1	1	CHEK2
Pubmed	16179497	Quantitative and spatial measurements of telomerase reverse transcriptase expression within normal and malignant human breast tissues.	Pubmed	0.005279	1	0.01421	0.1544	1	1	TERT
Pubmed	18799101	Serum levels of heat shock protein 70, a biomarker of cellular stress, are elevated in patients with systemic sclerosis: association with fibrosis and vascular damage.	Pubmed	0.005279	1	0.01421	0.1544	1	1	HSPA4
Pubmed	18981219	ATM activation and signaling under hypoxic conditions.	Pubmed	0.005279	1	0.01421	0.1544	1	1	ATM
Pubmed	15649950	Functional and genomic approaches reveal an ancient CHEK2 allele associated with breast cancer in the Ashkenazi Jewish population.	Pubmed	0.005279	1	0.01421	0.1544	1	1	CHEK2
Pubmed	23474223	Whole transcriptome analysis of the ERÎ± synthetic fragment P295-T311 (ERÎ±17p) identifies specific ERÎ±-isoform (ERÎ±, ERÎ±36)-dependent and -independent actions in breast cancer cells.	Pubmed	0.005279	1	0.01421	0.1544	1	1	ESR1
Pubmed	38396901	A Pharmacological Investigation of the TMEM16A Currents in Murine Skeletal Myogenic Precursor Cells.	Pubmed	0.005279	1	0.01421	0.1544	1	1	ANO1
Pubmed	23413280	CYP2C8*3 increases risk of neuropathy in breast cancer patients treated with paclitaxel.	Pubmed	0.005279	1	0.01421	0.1544	1	1	CYP2C8
Pubmed	22185650	A non-synonymous coding change in the CYP19A1 gene Arg264Cys (rs700519) does not affect circulating estradiol, bone structure or fracture.	Pubmed	0.005279	1	0.01421	0.1544	1	1	CYP19A1
Pubmed	31408918	Spectrum of TERT promoter mutations and mechanisms of activation in thyroid cancer.	Pubmed	0.005279	1	0.01421	0.1544	1	1	TERT
Pubmed	25325995	Association of rs9340799 polymorphism in estrogen receptor alpha gene with the risk of osteoarthritis: evidence based on 8,792 subjects.	Pubmed	0.005279	1	0.01421	0.1544	1	1	ESR1
Pubmed	23506158	Estrogen receptor alpha single nucleotide polymorphism as predictor of diabetes type 2 risk in hypogonadal men.	Pubmed	0.005279	1	0.01421	0.1544	1	1	ESR1
Pubmed	33693952	Estrogen disorders: Interpreting the abnormal regulation of aromatase in granulosa cells (Review).	Pubmed	0.005279	1	0.01421	0.1544	1	1	CYP19A1
Pubmed	26553065	A novel two-step genome editing strategy with CRISPR-Cas9 provides new insights into telomerase action and TERT gene expression.	Pubmed	0.005279	1	0.01421	0.1544	1	1	TERT
Pubmed	16914568	CHEK2-positive breast cancers in young Polish women.	Pubmed	0.005279	1	0.01421	0.1544	1	1	CHEK2
Pubmed	24339251	STRESS-responsive deacetylase SIRT3 is up-regulated by areca nut extract-induced oxidative stress in human oral keratinocytes.	Pubmed	0.005279	1	0.01421	0.1544	1	1	SIRT3
Pubmed	28848092	Extracellular HSP70 Activates ERK1/2, NF-kB and Pro-Inflammatory Gene Transcription Through Binding with RAGE in A549 Human Lung Cancer Cells.	Pubmed	0.005279	1	0.01421	0.1544	1	1	HSPA4
Pubmed	26195811	STAT5 Orchestrates Local Epigenetic Changes for Chromatin Accessibility and Rearrangements by Direct Binding to the TCRÎ³ Locus.	Pubmed	0.005279	1	0.01421	0.1544	1	1	STAT5A
Pubmed	26158869	Telomeric G-quadruplexes are a substrate and site of localization for human telomerase.	Pubmed	0.005279	1	0.01421	0.1544	1	1	TERT
Pubmed	21707866	Overexpression of estrogen receptor-Î± in human papillary thyroid carcinomas studied by laser- capture microdissection and molecular biology.	Pubmed	0.005279	1	0.01421	0.1544	1	1	ESR1
Pubmed	23993966	Feedback regulation of telomerase reverse transcriptase: new insight into the evolving field of telomerase in cancer.	Pubmed	0.005279	1	0.01421	0.1544	1	1	TERT
Pubmed	10381383	Plakophilin-3, a novel armadillo-like protein present in nuclei and desmosomes of epithelial cells.	Pubmed	0.005279	1	0.01421	0.1544	1	1	PKP3
Pubmed	8335910	Molecular cloning of a novel human hsp70 from a B cell line and its assignment to chromosome 5.	Pubmed	0.005279	1	0.01421	0.1544	1	1	HSPA4
Pubmed	22511967	Potential role of aromatase over estrogen receptor gene polymorphisms in migraine susceptibility: a case control study from North India.	Pubmed	0.005279	1	0.01421	0.1544	1	1	CYP19A1
Pubmed	11800160	Molecular mechanism of estrogen action in the male: insights from the estrogen receptor null mice.	Pubmed	0.005279	1	0.01421	0.1544	1	1	ESR1
Pubmed	26852039	CLPTM1L polymorphism as a protective factor for lung cancer: a case-control study in southern Chinese population.	Pubmed	0.005279	1	0.01421	0.1544	1	1	CLPTM1L
Pubmed	30622231	OCT4B Isoform Promotes Anchorage-Independent Growth of Glioblastoma Cells.	Pubmed	0.005279	1	0.01421	0.1544	1	1	POU5F1
Pubmed	31249201	Oestrogen receptor Rsa I gene polymorphism in osteoporosis periodontitis patients with or without dental fluorosis.	Pubmed	0.005279	1	0.01421	0.1544	1	1	ESR1
Pubmed	23604623	Identification of two new HLA-A*0201-restricted cytotoxic T lymphocyte epitopes from colorectal carcinoma-associated antigen PLAC1/CP1.	Pubmed	0.005279	1	0.01421	0.1544	1	1	PLAC1
Pubmed	21717246	Overexpression of renal tumor antigen is associated with tumor invasion and poor prognosis of hepatocellular carcinoma.	Pubmed	0.005279	1	0.01421	0.1544	1	1	MOK
Pubmed	23905534	Pulmonary alveolar proteinosis revealing a telomerase disease.	Pubmed	0.005279	1	0.01421	0.1544	1	1	TERT
Pubmed	19147506	Correlation between thymidylate synthase protein expression and gene polymorphism with clinicopathological parameters in colorectal carcinoma.	Pubmed	0.005279	1	0.01421	0.1544	1	1	TYMS
Pubmed	26073540	Hematopoietic Signaling Mechanism Revealed from a Stem/Progenitor Cell Cistrome.	Pubmed	0.005279	1	0.01421	0.1544	1	1	GATA2
Pubmed	23799844	TERT promoter mutations in ocular melanoma distinguish between conjunctival and uveal tumours.	Pubmed	0.005279	1	0.01421	0.1544	1	1	TERT
Pubmed	24425585	T cell recognition of naturally presented epitopes of self-heat shock protein 70.	Pubmed	0.005279	1	0.01421	0.1544	1	1	HSPA4
Pubmed	21756825	[Expression of DOG-1 in gastrointestinal stromal tumor and its diagnostic application].	Pubmed	0.005279	1	0.01421	0.1544	1	1	ANO1
Pubmed	29163055	Study of Sex Differences in Duloxetine Efficacy for Depression in Transgenic Mouse Models.	Pubmed	0.005279	1	0.01421	0.1544	1	1	CYP19A1
Pubmed	23100326	Bone marrow transplantation improves the outcome of Atm-deficient mice through the migration of ATM-competent cells.	Pubmed	0.005279	1	0.01421	0.1544	1	1	ATM
Pubmed	15659347	Gene expression regulation and domain function of hematopoietic GATA factors.	Pubmed	0.005279	1	0.01421	0.1544	1	1	GATA2
Pubmed	18594024	Bisphosphonate-related osteonecrosis of the jaw is associated with polymorphisms of the cytochrome P450 CYP2C8 in multiple myeloma: a genome-wide single nucleotide polymorphism analysis.	Pubmed	0.005279	1	0.01421	0.1544	1	1	CYP2C8
Pubmed	22100662	GSTO1*E155del polymorphism associated with increased risk for late-onset Alzheimer's disease: association hypothesis for an uncommon genetic variant.	Pubmed	0.005279	1	0.01421	0.1544	1	1	GSTO1
Pubmed	36795405	Association of Social Determinants and Tumor Biology With Racial Disparity in Survival From Early-Stage, Hormone-Dependent Breast Cancer.	Pubmed	0.005279	1	0.01421	0.1544	1	1	ESR1
Pubmed	26636543	mTOR kinase inhibitor pp242 causes mitophagy terminated by apoptotic cell death in E1A-Ras transformed cells.	Pubmed	0.005279	1	0.01421	0.1544	1	1	HRAS
Pubmed	19716411	Life stress, negative mood states, and antibodies to heat shock protein 70 in endometrial cancer.	Pubmed	0.005279	1	0.01421	0.1544	1	1	HSPA4
Pubmed	30928815	Polymorphisms of the DNA repair gene EXO1 modulate cognitive aging in old adults in a Taiwanese population.	Pubmed	0.005279	1	0.01421	0.1544	1	1	EXO1
Pubmed	10731672	Identification of human GATA-2 gene distal IS exon and its expression in hematopoietic stem cell fractions.	Pubmed	0.005279	1	0.01421	0.1544	1	1	GATA2
Pubmed	17708714	Aromatase deficiency causes altered expression of molecules critical for calcium reabsorption in the kidneys of female mice *.	Pubmed	0.005279	1	0.01421	0.1544	1	1	CYP19A1
Pubmed	35727735	Oct4A palmitoylation modulates tumorigenicity and stemness in human glioblastoma cells.	Pubmed	0.005279	1	0.01421	0.1544	1	1	POU5F1
Pubmed	30237526	IFITM1 expression is crucial to gammaherpesvirus infection, in vivo.	Pubmed	0.005279	1	0.01421	0.1544	1	1	IFITM1
Pubmed	22972752	Estrogen receptor-Î± is required for the osteogenic response to mechanical loading in a ligand-independent manner involving its activation function 1 but not 2.	Pubmed	0.005279	1	0.01421	0.1544	1	1	ESR1
Pubmed	33257565	HSATII RNA is induced via a noncanonical ATM-regulated DNA damage response pathway and promotes tumor cell proliferation and movement.	Pubmed	0.005279	1	0.01421	0.1544	1	1	ATM
Pubmed	14576203	Impaired acetylcholine-induced release of nitric oxide in the aorta of male aromatase-knockout mice: regulation of nitric oxide production by endogenous sex hormones in males.	Pubmed	0.005279	1	0.01421	0.1544	1	1	CYP19A1
Pubmed	28716242	A novel pathogenic variant in an Iranian Ataxia telangiectasia family revealed by next-generation sequencing followed by in silico analysis.	Pubmed	0.005279	1	0.01421	0.1544	1	1	ATM
Pubmed	15157671	Inhibition of phospholipase C-epsilon by Gi-coupled receptors.	Pubmed	0.005279	1	0.01421	0.1544	1	1	PLCE1
Pubmed	25651706	Are there differences between patients with and without the homozygous--13910CC genetic variant in the MCM-6 gene upstream from the lactase gene?--A non-randomised, two armed intervention study without control group.	Pubmed	0.005279	1	0.01421	0.1544	1	1	MCM6
Pubmed	33245585	Allele-specific proximal promoter hypomethylation of the telomerase reverse transcriptase gene (TERT) associates with TERT expression in multiple cancers.	Pubmed	0.005279	1	0.01421	0.1544	1	1	TERT
Pubmed	14690595	Crystal structure of ARF1*Sec7 complexed with Brefeldin A and its implications for the guanine nucleotide exchange mechanism.	Pubmed	0.005279	1	0.01421	0.1544	1	1	ARF1
Pubmed	17004113	A comprehensive examination of CYP19 variation and risk of breast cancer using two haplotype-tagging approaches.	Pubmed	0.005279	1	0.01421	0.1544	1	1	CYP19A1
Pubmed	10731637	Hamster estrogen receptor cDNA: cloning and mRNA expression.	Pubmed	0.005279	1	0.01421	0.1544	1	1	ESR1
Pubmed	21960344	Genome-wide analysis of OCT4 binding sites in glioblastoma cancer cells.	Pubmed	0.005279	1	0.01421	0.1544	1	1	POU5F1
Pubmed	10102276	Structural and functional analysis of the ARF1-ARFGAP complex reveals a role for coatomer in GTP hydrolysis.	Pubmed	0.005279	1	0.01421	0.1544	1	1	ARF1
Pubmed	23415889	Excess breast cancer risk in first degree relatives of CHEK2âˆ—1100delC positive familial breast cancer cases.	Pubmed	0.005279	1	0.01421	0.1544	1	1	CHEK2
Pubmed	25470550	Activation of SIRT3 by the NADâº precursor nicotinamide riboside protects from noise-induced hearing loss.	Pubmed	0.005279	1	0.01421	0.1544	1	1	SIRT3
Pubmed	12594813	Resveratrol acts as an estrogen receptor (ER) agonist in breast cancer cells stably transfected with ER alpha.	Pubmed	0.005279	1	0.01421	0.1544	1	1	ESR1
Pubmed	11907044	Proteolytic processing of low density lipoprotein receptor-related protein mediates regulated release of its intracellular domain.	Pubmed	0.005279	1	0.01421	0.1544	1	1	LRP1
Pubmed	3074812	Isolation and characterization of the 5' flanking region of the mouse c-Harvey-ras gene.	Pubmed	0.005279	1	0.01421	0.1544	1	1	HRAS
Pubmed	15202008	In vitro quantification of the cytotoxic T lymphocyte response against human telomerase reverse transcriptase in breast cancer.	Pubmed	0.005279	1	0.01421	0.1544	1	1	TERT
Pubmed	26575018	Estrogen and estrogen receptor alpha promotes malignancy and osteoblastic tumorigenesis in prostate cancer.	Pubmed	0.005279	1	0.01421	0.1544	1	1	ESR1
Pubmed	27138167	Revealing the activation pathway for TMEM16A chloride channels from macroscopic currents and kinetic models.	Pubmed	0.005279	1	0.01421	0.1544	1	1	ANO1
Pubmed	28535013	hTERT C250T promoter mutation and telomere length as a molecular markers of cancer progression in patients with head and neck cancer.	Pubmed	0.005279	1	0.01421	0.1544	1	1	TERT
Pubmed	21827660	Combinations of newly confirmed Glioma-Associated loci link regions on chromosomes 1 and 9 to increased disease risk.	Pubmed	0.005279	1	0.01421	0.1544	1	1	TERT
Pubmed	28608415	Crystal structural characterization reveals novel oligomeric interactions of human voltage-dependent anion channel 1.	Pubmed	0.005279	1	0.01421	0.1544	1	1	VDAC1
Pubmed	34064195	Methylation of Estrogen Receptor 1 Gene in the Paraspinal Muscles of Girls with Idiopathic Scoliosis and Its Association with Disease Severity.	Pubmed	0.005279	1	0.01421	0.1544	1	1	ESR1
Pubmed	15202051	Predictive factors for pancreatic cancer in patients with chronic pancreatitis in association with K-ras gene mutation.	Pubmed	0.005279	1	0.01421	0.1544	1	1	HRAS
Pubmed	26230571	Inducible Lentivirus-Mediated Expression of the Oct4 Gene Affects Multilineage Differentiation of Adult Human Bone Marrow-Derived Mesenchymal Stem Cells.	Pubmed	0.005279	1	0.01421	0.1544	1	1	POU5F1
Pubmed	24305710	A novel tumor-promoting role for nuclear factor IA in glioblastomas is mediated through negative regulation of p53, p21, and PAI1.	Pubmed	0.005279	1	0.01421	0.1544	1	1	NFIA
Pubmed	12592364	Clinical implications of quantitative real-time RT-PCR analysis of hTERT gene expression in human gliomas.	Pubmed	0.005279	1	0.01421	0.1544	1	1	TERT
Pubmed	24474693	Heat shock protein 70 modulates influenza A virus polymerase activity.	Pubmed	0.005279	1	0.01421	0.1544	1	1	HSPA4
Pubmed	31083717	Functional genetic variants of RUVBL1 predict overall survival of Chinese patients with epithelial ovarian cancer.	Pubmed	0.005279	1	0.01421	0.1544	1	1	RUVBL1
Pubmed	33125710	IFITM3-specific antibody reveals IFN preferences and slow IFN induction of the antiviral factor IFITM3 in humans.	Pubmed	0.005279	1	0.01421	0.1544	1	1	IFITM3
Pubmed	28814781	Association between LRP1 C766T polymorphism and Alzheimer's disease susceptibility: a meta-analysis.	Pubmed	0.005279	1	0.01421	0.1544	1	1	LRP1
Pubmed	12362033	Constitutional alterations of the ATM gene in early onset sporadic breast cancer.	Pubmed	0.005279	1	0.01421	0.1544	1	1	ATM
Pubmed	20935672	Prognostic significance of BRMS1 expression in human melanoma and its role in tumor angiogenesis.	Pubmed	0.005279	1	0.01421	0.1544	1	1	BRMS1
Pubmed	11922610	EVI1 is expressed in megakaryocyte cell lineage and enforced expression of EVI1 in UT-7/GM cells induces megakaryocyte differentiation.	Pubmed	0.005279	1	0.01421	0.1544	1	1	MECOM
Pubmed	24508513	Differential ERÎ±-mediated rapid estrogenic actions of ginsenoside Rg1 and estren in human breast cancer MCF-7 cells.	Pubmed	0.005279	1	0.01421	0.1544	1	1	ESR1
Pubmed	14576295	8-Hydroxyguanine in a mutational hotspot of the c-Ha-ras gene causes misreplication, 'action-at-a-distance' mutagenesis and inhibition of replication.	Pubmed	0.005279	1	0.01421	0.1544	1	1	HRAS
Pubmed	28777374	High mobility group A1 protein modulates autophagy in cancer cells.	Pubmed	0.005279	1	0.01421	0.1544	1	1	HMGA1
Pubmed	11922631	Osteoblastic differentiation induced by transcription factor decoy against estrogen receptor alpha gene.	Pubmed	0.005279	1	0.01421	0.1544	1	1	ESR1
Pubmed	25201006	Anoctamin 1 is apically expressed on thyroid follicular cells and contributes to ATP- and calcium-activated iodide efflux.	Pubmed	0.005279	1	0.01421	0.1544	1	1	ANO1
Pubmed	22533433	Telomerase expression in adult and old mouse Purkinje neurons.	Pubmed	0.005279	1	0.01421	0.1544	1	1	TERT
Pubmed	35713154	Identification of a novel c.259GÂ >â€‰T mutation in the ABO*B.01 allele giving rise to a B3 phenotype.	Pubmed	0.005279	1	0.01421	0.1544	1	1	ABO
Pubmed	34845155	Clinical and molecular characterization of Costello syndrome in unrelated Mexican patients.	Pubmed	0.005279	1	0.01421	0.1544	1	1	HRAS
Pubmed	24846187	HSP70 desensitizes osteosarcoma cells to baicalein and protects cells from undergoing apoptosis.	Pubmed	0.005279	1	0.01421	0.1544	1	1	HSPA4
Pubmed	27323138	Relationship between estrogen receptor 1 gene polymorphisms and postmenopausal osteoporosis of the spine in Chinese women.	Pubmed	0.005279	1	0.01421	0.1544	1	1	ESR1
Pubmed	8597600	The alternative exons 1 of the mouse aromatase cytochrome P-450 gene.	Pubmed	0.005279	1	0.01421	0.1544	1	1	CYP19A1
Pubmed	38579716	Oct4 controls basement membrane development during human embryogenesis.	Pubmed	0.005279	1	0.01421	0.1544	1	1	POU5F1
Pubmed	29909969	Short-Term Fasting Reveals Amino Acid Metabolism as a Major Sex-Discriminating Factor in the Liver.	Pubmed	0.005279	1	0.01421	0.1544	1	1	ESR1
Pubmed	25981900	Status of estrogen receptor 1 (ESR1) gene in mastopathy predicts subsequent development of breast cancer.	Pubmed	0.005279	1	0.01421	0.1544	1	1	ESR1
Pubmed	23893151	Haplotype structures and functional polymorphic variants of the drug target enzyme aromatase (CYP19A1) in South Indian population.	Pubmed	0.005279	1	0.01421	0.1544	1	1	CYP19A1
Pubmed	9003452	Novel beta 3 isoform of the Na,K-ATPase beta subunit from mouse retina.	Pubmed	0.005279	1	0.01421	0.1544	1	1	ATP1B3
Pubmed	17997399	Trps1 regulates proliferation and apoptosis of chondrocytes through Stat3 signaling.	Pubmed	0.005279	1	0.01421	0.1544	1	1	TRPS1
Pubmed	12388618	The aromatase knock-out mouse provides new evidence that estradiol is required during development in the female for the expression of sociosexual behaviors in adulthood.	Pubmed	0.005279	1	0.01421	0.1544	1	1	CYP19A1
Pubmed	15121838	Hypertension and impaired glycine handling in mice lacking the orphan transporter XT2.	Pubmed	0.005279	1	0.01421	0.1544	1	1	SLC6A18
Pubmed	30416032	Novel mechanism for estrogen receptor alpha modulation of murine lupus.	Pubmed	0.005279	1	0.01421	0.1544	1	1	ESR1
Pubmed	33750196	Tipifarnib in Head and Neck Squamous Cell Carcinoma With HRAS Mutations.	Pubmed	0.005279	1	0.01421	0.1544	1	1	HRAS
Pubmed	28114350	GATA2 Inhibition Sensitizes Acute Myeloid Leukemia Cells to Chemotherapy.	Pubmed	0.005279	1	0.01421	0.1544	1	1	GATA2
Pubmed	23993922	rs189037, a functional variant in ATM gene promoter, is associated with idiopathic nonobstructive azoospermia.	Pubmed	0.005279	1	0.01421	0.1544	1	1	ATM
Pubmed	18209037	17beta-estradiol alters the activity of conventional and IFN-producing killer dendritic cells.	Pubmed	0.005279	1	0.01421	0.1544	1	1	ESR1
Pubmed	18209038	The ontogeny and fate of NK cells marked by permanent DNA rearrangements.	Pubmed	0.005279	1	0.01421	0.1544	1	1	STAT5A
Pubmed	23486281	The ATM protein kinase: regulating the cellular response to genotoxic stress, and more.	Pubmed	0.005279	1	0.01421	0.1544	1	1	ATM
Pubmed	15361380	Association of the oestrogen receptor alpha gene polymorphisms with disease onset in systemic lupus erythematosus.	Pubmed	0.005279	1	0.01421	0.1544	1	1	ESR1
Pubmed	18956209	Changes in estrogen receptor-alpha variant (ER-alpha36) expression during mouse ovary development and oocyte meiotic maturation.	Pubmed	0.005279	1	0.01421	0.1544	1	1	ESR1
Pubmed	36181426	Hypomorphism of a Novel Long ERÎ± Isoform Causes Severe Reproductive Dysfunctions in Female Mice.	Pubmed	0.005279	1	0.01421	0.1544	1	1	ESR1
Pubmed	2808431	Structural analysis of the gene encoding human aromatase cytochrome P-450, the enzyme responsible for estrogen biosynthesis.	Pubmed	0.005279	1	0.01421	0.1544	1	1	CYP19A1
Pubmed	22570480	ADP-ribosylation factor 1 protein regulates trypsinogen activation via organellar trafficking of procathepsin B protein and autophagic maturation in acute pancreatitis.	Pubmed	0.005279	1	0.01421	0.1544	1	1	ARF1
Pubmed	27820808	Oxidative guanine base damage regulates human telomerase activity.	Pubmed	0.005279	1	0.01421	0.1544	1	1	TERT
Pubmed	11971662	Genotype/age interactions on aggressive behavior in gonadally intact estrogen receptor beta knockout (betaERKO) male mice.	Pubmed	0.005279	1	0.01421	0.1544	1	1	ESR1
Pubmed	9634821	Sustained somatic gene inactivation by viral transfer of Cre recombinase.	Pubmed	0.005279	1	0.01421	0.1544	1	1	LRP1
Pubmed	12665798	Vomeronasal organ detects odorants in absence of signaling through main olfactory epithelium.	Pubmed	0.005279	1	0.01421	0.1544	1	1	ADCY3
Pubmed	28743985	Loss of ERÎ± partially reverses the effects of maternal high-fat diet on energy homeostasis in female mice.	Pubmed	0.005279	1	0.01421	0.1544	1	1	ESR1
Pubmed	11907063	Cutting edge: susceptibility to the larval stage of the helminth parasite Taenia crassiceps is mediated by Th2 response induced via STAT6 signaling.	Pubmed	0.005279	1	0.01421	0.1544	1	1	STAT6
Pubmed	12761578	Induced HMGA1a expression causes aberrant splicing of Presenilin-2 pre-mRNA in sporadic Alzheimer's disease.	Pubmed	0.005279	1	0.01421	0.1544	1	1	HMGA1
Pubmed	19848064	High mobility group A: a novel biomarker and therapeutic target in pancreatic adenocarcinoma.	Pubmed	0.005279	1	0.01421	0.1544	1	1	HMGA1
Pubmed	33906393	Identification of SPRY4 as a Novel Candidate Susceptibility Gene for Familial Nonmedullary Thyroid Cancer.	Pubmed	0.005279	1	0.01421	0.1544	1	1	SPRY4
Pubmed	10777095	Genetic polymorphisms in the cell growth regulated gene, SC1 telomeric of the HLA-C gene and lack of association of psoriasis vulgaris.	Pubmed	0.005279	1	0.01421	0.1544	1	1	TCF19
Pubmed	2015052	Evidence for a previously unidentified upstream exon in the human oestrogen receptor gene.	Pubmed	0.005279	1	0.01421	0.1544	1	1	ESR1
Pubmed	2691883	Expression of human placental aromatase in Saccharomyces cerevisiae.	Pubmed	0.005279	1	0.01421	0.1544	1	1	CYP19A1
Pubmed	21850009	HRAS mutants identified in Costello syndrome patients can induce cellular senescence: possible implications for the pathogenesis of Costello syndrome.	Pubmed	0.005279	1	0.01421	0.1544	1	1	HRAS
Pubmed	27325769	Pubertal activation of estrogen receptor Î± in the medial amygdala is essential for the full expression of male social behavior in mice.	Pubmed	0.005279	1	0.01421	0.1544	1	1	ESR1
Pubmed	18958789	Cytoplasmic expression of human telomerase catalytic protein (hTERT) in neutrophils: an immunoelectron microscopy study.	Pubmed	0.005279	1	0.01421	0.1544	1	1	TERT
Pubmed	27761950	Melanoma risk alleles are associated with downregulation of the MTAP gene and hypermethylation of a CpG island upstream of the gene in dermal fibroblasts.	Pubmed	0.005279	1	0.01421	0.1544	1	1	MTAP
Pubmed	27940666	RASopathies Are Associated With Delayed Puberty; Are They Associated With Precocious Puberty Too?	Pubmed	0.005279	1	0.01421	0.1544	1	1	HRAS
Pubmed	17439485	Enhancement of dopaminergic properties and protection mediated by neuronal activation of Ras in mouse ventral mesencephalic neurones.	Pubmed	0.005279	1	0.01421	0.1544	1	1	HRAS
Pubmed	9644232	Endosomes: another extra-mitochondrial location of type-1 porin/voltage-dependent anion-selective channels.	Pubmed	0.005279	1	0.01421	0.1544	1	1	VDAC1
Pubmed	23462332	The TERT MNS16A polymorphism contributes to cancer susceptibility: meta-analysis of the current studies.	Pubmed	0.005279	1	0.01421	0.1544	1	1	TERT
Pubmed	23462334	Association between rs10118757(A/G) in methylthioadenosine phosphorylase gene and coronary artery disease in Chinese Hans.	Pubmed	0.005279	1	0.01421	0.1544	1	1	MTAP
Pubmed	20372856	Influence of thymidylate synthase DNA polymorphisms and gender on the clinical evolution of patients with advanced colorectal cancer.	Pubmed	0.005279	1	0.01421	0.1544	1	1	TYMS
Pubmed	19159686	Androgen-induced human breast cancer cell proliferation is mediated by discrete mechanisms in estrogen receptor-alpha-positive and -negative breast cancer cells.	Pubmed	0.005279	1	0.01421	0.1544	1	1	ESR1
Pubmed	26553136	Genomic profiling of CHEK2*1100delC-mutated breast carcinomas.	Pubmed	0.005279	1	0.01421	0.1544	1	1	CHEK2
Pubmed	12185415	No relationship exists between itai-itai disease and TA repeat polymorphisms of the estrogen receptor alpha gene.	Pubmed	0.005279	1	0.01421	0.1544	1	1	ESR1
Pubmed	19159688	Testosterone action on erythropoiesis does not require its aromatization to estrogen: Insights from the testosterone and estrogen treatment of two aromatase-deficient men.	Pubmed	0.005279	1	0.01421	0.1544	1	1	CYP19A1
Pubmed	9813143	Identification and characterization of the ubiquitously occurring nuclear matrix protein NMP 238.	Pubmed	0.005279	1	0.01421	0.1544	1	1	RUVBL1
Pubmed	21479914	Variation in the CYP19A1 gene and risk of colon and rectal cancer.	Pubmed	0.005279	1	0.01421	0.1544	1	1	CYP19A1
Pubmed	34821221	Aldosterone-producing nodules and CYP11B1 signaling correlate in primary aldosteronism.	Pubmed	0.005279	1	0.01421	0.1544	1	1	CYP11B1
Pubmed	10684800	Gonadotropin induction of ovulation and corpus luteum formation in young estrogen receptor-alpha knockout mice.	Pubmed	0.005279	1	0.01421	0.1544	1	1	ESR1
Pubmed	16202213	Histone deacetylation is directly involved in desilencing the expression of the catalytic subunit of telomerase in normal lung fibroblast.	Pubmed	0.005279	1	0.01421	0.1544	1	1	TERT
Pubmed	21683247	Serpin-Enzyme Receptors LDL Receptor-Related Protein 1.	Pubmed	0.005279	1	0.01421	0.1544	1	1	LRP1
Pubmed	33245660	11Î²-Hydroxylase (CYP11B1) gene variants and new-onset depression in later life.	Pubmed	0.005279	1	0.01421	0.1544	1	1	CYP11B1
Pubmed	28391050	The MDS and EVI1 complex locus (MECOM) isoforms regulate their own transcription and have different roles in the transformation of hematopoietic stem and progenitor cells.	Pubmed	0.005279	1	0.01421	0.1544	1	1	MECOM
Pubmed	16708388	Enhanced antitumor effect against human telomerase reverse transcriptase (hTERT) by vaccination with chemotactic-hTERT gene-modified tumor cell and the combination with anti-4-1BB monoclonal antibodies.	Pubmed	0.005279	1	0.01421	0.1544	1	1	TERT
Pubmed	11112658	Genotypic and phenotypic spectrum in tricho-rhino-phalangeal syndrome types I and III.	Pubmed	0.005279	1	0.01421	0.1544	1	1	TRPS1
Pubmed	28199385	Mycoplasma pneumoniae CARDS toxin elicits a functional IgE response in Balb/c mice.	Pubmed	0.005279	1	0.01421	0.1544	1	1	STAT6
Pubmed	14689445	Genomic structure, cochlear expression, and mutation screening of KCNK6, a candidate gene for DFNA4.	Pubmed	0.005279	1	0.01421	0.1544	1	1	KCNK6
Pubmed	35038958	MECOM gene overexpression in pediatric patients with acute myeloid leukemia.	Pubmed	0.005279	1	0.01421	0.1544	1	1	MECOM
Pubmed	10919287	Induction of mammary gland development in estrogen receptor-alpha knockout mice.	Pubmed	0.005279	1	0.01421	0.1544	1	1	ESR1
Pubmed	35217640	Transcriptional repression of estrogen receptor alpha by YAP reveals the Hippo pathway as therapeutic target for ER+ breast cancer.	Pubmed	0.005279	1	0.01421	0.1544	1	1	ESR1
Pubmed	15684418	Superoxide anion radical modulates the activity of Ras and Ras-related GTPases by a radical-based mechanism similar to that of nitric oxide.	Pubmed	0.005279	1	0.01421	0.1544	1	1	HRAS
Pubmed	18297536	Analysis of cell surface and relative gene expression of heat shock protein 70 in human leukemia cell lines.	Pubmed	0.005279	1	0.01421	0.1544	1	1	HSPA4
Pubmed	34078739	Human IFITM3 restricts chikungunya virus and Mayaro virus infection and is susceptible to virus-mediated counteraction.	Pubmed	0.005279	1	0.01421	0.1544	1	1	IFITM3
Pubmed	10684871	Estrogen-induced activation of the mitogen-activated protein kinase cascade in the cerebral cortex of estrogen receptor-alpha knock-out mice.	Pubmed	0.005279	1	0.01421	0.1544	1	1	ESR1
Pubmed	35835678	Clinical impact of TERT somatic mutation in telomerase-related gene mutation carriers after lung transplantation.	Pubmed	0.005279	1	0.01421	0.1544	1	1	TERT
Pubmed	15084241	Estrogen receptor-alpha polymorphism in a Taiwanese clinical breast cancer population: a case-control study.	Pubmed	0.005279	1	0.01421	0.1544	1	1	ESR1
Pubmed	26374457	Excitotoxic and Radiation Stress Increase TERT Levels in the Mitochondria and Cytosol of Cerebellar Purkinje Neurons.	Pubmed	0.005279	1	0.01421	0.1544	1	1	TERT
Pubmed	16179380	Altered target gene regulation controlled by estrogen receptor-alpha concentration.	Pubmed	0.005279	1	0.01421	0.1544	1	1	ESR1
Pubmed	25120746	Monoacylglycerol lipase promotes metastases in nasopharyngeal carcinoma.	Pubmed	0.005279	1	0.01421	0.1544	1	1	MGLL
Pubmed	21089648	[Oncogenic HMGA1a protein causes sporadic Alzheimer's disease-associated aberrant splicing].	Pubmed	0.005279	1	0.01421	0.1544	1	1	HMGA1
Pubmed	38406970	Sirtuin 3 regulates astrocyte activation by reducing Notch1 signaling after status epilepticus.	Pubmed	0.005279	1	0.01421	0.1544	1	1	SIRT3
Pubmed	33436325	Rare Germline Variants in ATM Predispose to Prostate Cancer: A PRACTICAL Consortium Study.	Pubmed	0.005279	1	0.01421	0.1544	1	1	ATM
Pubmed	20372845	Tumor-targeted efficiency of shRNA vector harboring chimera hTERT/U6 promoter.	Pubmed	0.005279	1	0.01421	0.1544	1	1	TERT
Pubmed	10647898	Genes and chromosomal breakpoints in the Langer-Giedion syndrome region on human chromosome 8.	Pubmed	0.005279	1	0.01421	0.1544	1	1	TRPS1
Pubmed	17452407	Association between oestrogen receptor alpha gene polymorphism and mortality in female end-stage renal disease patients.	Pubmed	0.005279	1	0.01421	0.1544	1	1	ESR1
Pubmed	31359539	Familial focal segmental glomerulosclerosis with PLCE1 mutation in siblings.	Pubmed	0.005279	1	0.01421	0.1544	1	1	PLCE1
Pubmed	31168819	ATDC promotes the growth and invasion of hepatocellular carcinoma cells by modulating GSK-3Î²/Wnt/Î²-catenin signalling.	Pubmed	0.005279	1	0.01421	0.1544	1	1	ATM
Pubmed	33448325	Inhibition of aerobic glycolysis alleviates sepsisâ€‘induced acute kidney injury by promoting lactate/Sirtuin 3/AMPKâ€‘regulated autophagy.	Pubmed	0.005279	1	0.01421	0.1544	1	1	SIRT3
Pubmed	12942569	The diagnostic and prognostic relevance of human telomerase reverse transcriptase mRNA expression detected in situ in patients with nonsmall cell lung carcinoma.	Pubmed	0.005279	1	0.01421	0.1544	1	1	TERT
Pubmed	11981045	Basal activation of transcription factor signal transducer and activator of transcription (Stat5) in nonpregnant mouse and human breast epithelium.	Pubmed	0.005279	1	0.01421	0.1544	1	1	STAT5A
Pubmed	26852175	Acquired TERT promoter mutations stimulate TERT transcription in mantle cell lymphoma.	Pubmed	0.005279	1	0.01421	0.1544	1	1	TERT
Pubmed	12234978	Prevention of thymic lymphoma development in Atm-/- mice by dexamethasone.	Pubmed	0.005279	1	0.01421	0.1544	1	1	ATM
Pubmed	29777578	Sirt3 deficiency impairs neurovascular recovery in ischemic stroke.	Pubmed	0.005279	1	0.01421	0.1544	1	1	SIRT3
Pubmed	18787205	OCT4 spliced variants are differentially expressed in human pluripotent and nonpluripotent cells.	Pubmed	0.005279	1	0.01421	0.1544	1	1	POU5F1
Pubmed	33451972	Regulation of the protein stability and transcriptional activity of OCT4 in stem cells.	Pubmed	0.005279	1	0.01421	0.1544	1	1	POU5F1
Pubmed	28199328	Association of PvuII and XbaI polymorphisms on estrogen receptor alpha (ESR1) gene to changes into serum lipid profile of post-menopausal women: Effects of aging, body mass index and breast cancer incidence.	Pubmed	0.005279	1	0.01421	0.1544	1	1	ESR1
Pubmed	34583232	TERT gene rearrangement in chordomas and comparison to other TERT-rearranged solid tumors.	Pubmed	0.005279	1	0.01421	0.1544	1	1	TERT
Pubmed	15169792	Signal transducer and activator of transcription-5 activation and breast cancer prognosis.	Pubmed	0.005279	1	0.01421	0.1544	1	1	STAT5A
Pubmed	12065682	Immortalization of human uterine leiomyoma and myometrial cell lines after induction of telomerase activity: molecular and phenotypic characteristics.	Pubmed	0.005279	1	0.01421	0.1544	1	1	TERT
Pubmed	33280026	A Collaborative Effort to Define Classification Criteria for ATM Variants in Hereditary Cancer Patients.	Pubmed	0.005279	1	0.01421	0.1544	1	1	ATM
Pubmed	12832061	The murine telomerase catalytic subunit shares the PAb-240 mutant specific epitope of the p53 protein.	Pubmed	0.005279	1	0.01421	0.1544	1	1	TERT
Pubmed	35654352	Alterations of bone material properties in growing Ifitm5/BRIL p.S42 knock-in mice, a new model for atypical type VI osteogenesis imperfecta.	Pubmed	0.005279	1	0.01421	0.1544	1	1	IFITM5
Pubmed	27797938	Leucocyte telomere length, genetic variants at the TERT gene region and risk of pancreatic cancer.	Pubmed	0.005279	1	0.01421	0.1544	1	1	TERT
Pubmed	31240718	c.830T>C mutation on the ABO*A1.02 allele responsible for Aw phenotype.	Pubmed	0.005279	1	0.01421	0.1544	1	1	ABO
Pubmed	21406962	Sec61 complexes form ubiquitous ER Ca2+ leak channels.	Pubmed	0.005279	1	0.01421	0.1544	1	1	SEC61A1
Pubmed	28488180	A new ataxia-telangiectasia mutation in an 11-year-old female.	Pubmed	0.005279	1	0.01421	0.1544	1	1	ATM
Pubmed	32282345	Follicular Thyroid Neoplasms: Comparison of Clinicopathologic and Molecular Features of Atypical Adenomas and Follicular Thyroid Carcinomas.	Pubmed	0.005279	1	0.01421	0.1544	1	1	TERT
Pubmed	2654810	Activation of oncogenes in human oral cancer cells: a novel codon 13 mutation of c-H-ras-1 and concurrent amplifications of c-erbB-1 and c-myc.	Pubmed	0.005279	1	0.01421	0.1544	1	1	HRAS
Pubmed	31862297	The Structural Basis for Low Conductance in the Membrane Protein VDAC upon Î²-NADH Binding and Voltage Gating.	Pubmed	0.005279	1	0.01421	0.1544	1	1	VDAC1
Pubmed	39379099	GATA2 downregulation contributes to pro-inflammatory phenotype and defective phagocytosis of pulmonary macrophages in chronic obstructive pulmonary disease.	Pubmed	0.005279	1	0.01421	0.1544	1	1	GATA2
Pubmed	20404552	Downregulation of voltage-dependent anion channel-1 expression by RNA interference prevents cancer cell growth in vivo.	Pubmed	0.005279	1	0.01421	0.1544	1	1	VDAC1
Pubmed	29238898	Comprehensive bioinformation analysis of the miRNA of PLCE1 knockdown in esophageal squamous cell carcinoma.	Pubmed	0.005279	1	0.01421	0.1544	1	1	PLCE1
Pubmed	33725152	Targeted Inactivation of Rin3 Increases Trabecular Bone Mass by Reducing Bone Resorption and Favouring Bone Formation.	Pubmed	0.005279	1	0.01421	0.1544	1	1	RIN3
Pubmed	37024453	TIPE3 represses head and neck squamous cell carcinoma progression via triggering PGAM5 mediated mitochondria dysfunction.	Pubmed	0.005279	1	0.01421	0.1544	1	1	TNFAIP8L3
Pubmed	18261581	Evaluation of telomerase activity in gingival fibroblasts of cyclosporine-treated patients.	Pubmed	0.005279	1	0.01421	0.1544	1	1	TERT
Pubmed	26925685	Significance of ATM Gene Polymorphisms in Chronic Myeloid Leukemia - a Case Control Study from India.	Pubmed	0.005279	1	0.01421	0.1544	1	1	ATM
Pubmed	36360192	Comprehensive Clinical and Genetic Analysis of CHEK2 in Croatian Men with Prostate Cancer.	Pubmed	0.005279	1	0.01421	0.1544	1	1	CHEK2
Pubmed	25168729	AÎ² promotes VDAC1 channel dephosphorylation in neuronal lipid rafts. Relevance to the mechanisms of neurotoxicity in Alzheimer's disease.	Pubmed	0.005279	1	0.01421	0.1544	1	1	VDAC1
Pubmed	37146833	Targeting HMGA1 contributes to immunotherapy in aggressive breast cancer while suppressing EMT.	Pubmed	0.005279	1	0.01421	0.1544	1	1	HMGA1
Pubmed	19037252	Mutations in phospholipase C epsilon 1 are not sufficient to cause diffuse mesangial sclerosis.	Pubmed	0.005279	1	0.01421	0.1544	1	1	PLCE1
Pubmed	16322106	BMP signaling stimulates cellular differentiation at multiple steps during cartilage development.	Pubmed	0.005279	1	0.01421	0.1544	1	1	BMPR1B
Pubmed	12209957	Hypermethylation of the human telomerase catalytic subunit (hTERT) gene correlates with telomerase activity.	Pubmed	0.005279	1	0.01421	0.1544	1	1	TERT
Pubmed	26398480	OCT4B1 promotes cell growth, migration and invasion suppressing sensitivity to Î¿xaliplatin in colon cancer.	Pubmed	0.005279	1	0.01421	0.1544	1	1	POU5F1
Pubmed	10393428	Assignment of KCNK6 encoding the human weak inward rectifier potassium channel TWIK-2 to chromosome band 19q13.1 by radiation hybrid mapping.	Pubmed	0.005279	1	0.01421	0.1544	1	1	KCNK6
Pubmed	35075953	Cell cycle kinase CHEK2 in macrophages alleviates the inflammatory response to Staphylococcus aureus-induced pneumonia.	Pubmed	0.005279	1	0.01421	0.1544	1	1	CHEK2
Pubmed	31933136	Cardiac Tamponade in Gorham-Stout Syndrome Associated with GATA2 Mutation.	Pubmed	0.005279	1	0.01421	0.1544	1	1	GATA2
Pubmed	17525940	A novel phenotypic marker for ATM-deficient 129S6/SvEvTac-ATMtm1Awb/J mice.	Pubmed	0.005279	1	0.01421	0.1544	1	1	ATM
Pubmed	24411031	Screening of a panel of steroid-related genes showed polymorphisms of aromatase genes confer susceptibility to advanced stage endometriosis in the Taiwanese Han population.	Pubmed	0.005279	1	0.01421	0.1544	1	1	CYP19A1
Pubmed	15745940	Estrogen responsiveness of bone formation in vitro and altered bone phenotype in aged estrogen receptor-alpha-deficient male and female mice.	Pubmed	0.005279	1	0.01421	0.1544	1	1	ESR1
Pubmed	33546391	Novel Biphenyl Amines Inhibit Oestrogen Receptor (ER)-Î± in ER-Positive Mammary Carcinoma Cells.	Pubmed	0.005279	1	0.01421	0.1544	1	1	ESR1
Pubmed	20010697	FOG-1-mediated recruitment of NuRD is required for cell lineage re-enforcement during haematopoiesis.	Pubmed	0.005279	1	0.01421	0.1544	1	1	ZFPM1
Pubmed	27903649	Structural Mechanism Underpinning Cross-reactivity of a CD8+ T-cell Clone That Recognizes a Peptide Derived from Human Telomerase Reverse Transcriptase.	Pubmed	0.005279	1	0.01421	0.1544	1	1	TERT
Pubmed	19320640	Estrogen receptor alpha gene ESR1 amplification may predict endocrine therapy responsiveness in breast cancer patients.	Pubmed	0.005279	1	0.01421	0.1544	1	1	ESR1
Pubmed	21051093	STAT6â»/â» mice exhibit decreased cells with alternatively activated macrophage phenotypes and enhanced disease severity in murine neurocysticercosis.	Pubmed	0.005279	1	0.01421	0.1544	1	1	STAT6
Pubmed	23927022	Glutathione S-transferase omega-2 polymorphism Asn142Asp modifies the risk of age-related cataract in smokers and subjects exposed to ultraviolet irradiation.	Pubmed	0.005279	1	0.01421	0.1544	1	1	GSTO2
Pubmed	27638903	Activation of heat shock response augments fibroblast growth factor-1 expression in wounded lung epithelium.	Pubmed	0.005279	1	0.01421	0.1544	1	1	FGF1
Pubmed	18716892	Binding of estrogen receptor alpha promoter to nuclear proteins of mouse cerebral cortex: effect of age, sex, and gonadal steroids.	Pubmed	0.005279	1	0.01421	0.1544	1	1	ESR1
Pubmed	12700639	Increase of HMGA1a protein methylation is a distinctive characteristic of leukaemic cells induced to undergo apoptosis.	Pubmed	0.005279	1	0.01421	0.1544	1	1	HMGA1
Pubmed	23244087	Association of TERT rs2736098 polymorphism with cancer risk: a meta-analysis.	Pubmed	0.005279	1	0.01421	0.1544	1	1	TERT
Pubmed	27457520	Estrogen Receptor Î± Promotes Breast Cancer by Reprogramming Choline Metabolism.	Pubmed	0.005279	1	0.01421	0.1544	1	1	ESR1
Pubmed	22862163	CHEK2 gene alterations independently increase the risk of death from breast cancer in Bulgarian patients.	Pubmed	0.005279	1	0.01421	0.1544	1	1	CHEK2
Pubmed	29873201	The single nucleotide polymorphism rs700518 is an independent risk factor for metabolic syndrome and benign prostatic hyperplasia (MetS-BPH).	Pubmed	0.005279	1	0.01421	0.1544	1	1	CYP19A1
Pubmed	18381420	Frequency of the CHEK2 1100delC mutation among women with breast cancer: an international study.	Pubmed	0.005279	1	0.01421	0.1544	1	1	CHEK2
Pubmed	17236799	Kinetic and expression analyses of seven novel mutations in mitochondrial acetoacetyl-CoA thiolase (T2): identification of a Km mutant and an analysis of the mutational sites in the structure.	Pubmed	0.005279	1	0.01421	0.1544	1	1	ACAT1
Pubmed	23761068	Shiga toxin-binding site for host cell receptor GPP130 reveals unexpected divergence in toxin-trafficking mechanisms.	Pubmed	0.005279	1	0.01421	0.1544	1	1	GOLIM4
Pubmed	22014103	Potassium and ANO1/ TMEM16A chloride channel profiles distinguish atypical and typical smooth muscle cells from interstitial cells in the mouse renal pelvis.	Pubmed	0.005279	1	0.01421	0.1544	1	1	ANO1
Pubmed	29104488	Cancer Stem Cell Gene Variants Predict Disease Recurrence in Patients Treated with Radical Prostatectomy for Prostate Cancer.	Pubmed	0.005279	1	0.01421	0.1544	1	1	POU5F1
Pubmed	20095908	Estrogen receptor-1 genetic polymorphisms for the risk of premature ovarian failure and early menopause.	Pubmed	0.005279	1	0.01421	0.1544	1	1	ESR1
Pubmed	19430894	Telomerase downregulation in cancer brain stem cell.	Pubmed	0.005279	1	0.01421	0.1544	1	1	TERT
Pubmed	8742702	Estrogen receptor (ER) and its messenger ribonucleic acid expression in the genital tract of female mice exposed neonatally to tamoxifen and diethylstilbestrol.	Pubmed	0.005279	1	0.01421	0.1544	1	1	ESR1
Pubmed	28320353	Genome-independent hypoxic repression of estrogen receptor alpha in breast cancer cells.	Pubmed	0.005279	1	0.01421	0.1544	1	1	ESR1
Pubmed	19415276	Downregulation of telomerase activity in human promyelocytic cell line using RNA interference.	Pubmed	0.005279	1	0.01421	0.1544	1	1	TERT
Pubmed	17344921	Telomerase expression in B-cell chronic lymphocytic leukemia predicts survival and delineates subgroups of patients with the same igVH mutation status and different outcome.	Pubmed	0.005279	1	0.01421	0.1544	1	1	TERT
Pubmed	16006653	Identification of binding sites of EVI1 in mammalian cells.	Pubmed	0.005279	1	0.01421	0.1544	1	1	MECOM
Pubmed	18440631	Oct4 is epigenetically regulated by methylation in normal placenta and gestational trophoblastic disease.	Pubmed	0.005279	1	0.01421	0.1544	1	1	POU5F1
Pubmed	12122013	Stabilization of telomere length and karyotypic stability are directly correlated with the level of hTERT gene expression in primary fibroblasts.	Pubmed	0.005279	1	0.01421	0.1544	1	1	TERT
Pubmed	23136424	The small G protein H-Ras in the mesolimbic system is a molecular gateway to alcohol-seeking and excessive drinking behaviors.	Pubmed	0.005279	1	0.01421	0.1544	1	1	HRAS
Pubmed	24978204	HIV-1 and its gp120 inhibits the influenza A(H1N1)pdm09 life cycle in an IFITM3-dependent fashion.	Pubmed	0.005279	1	0.01421	0.1544	1	1	IFITM3
Pubmed	24120510	Identification of the polymorphisms in IFITM1 gene and their association in a Korean population with ulcerative colitis.	Pubmed	0.005279	1	0.01421	0.1544	1	1	IFITM1
Pubmed	35955472	Sirtuin 3 Deficiency Aggravates Kidney Disease in Response to High-Fat Diet through Lipotoxicity-Induced Mitochondrial Damage.	Pubmed	0.005279	1	0.01421	0.1544	1	1	SIRT3
Pubmed	24763730	Inhibition of breast cancer metastasis suppressor 1 promotes a mesenchymal phenotype in lung epithelial cells that express oncogenic K-RasV12 and loss of p53.	Pubmed	0.005279	1	0.01421	0.1544	1	1	BRMS1
Pubmed	32864611	Spindle Orientation-Independent Control of Cell Fate Determination by RGS3 and KIF20A.	Pubmed	0.005279	1	0.01421	0.1544	1	1	RGS3
Pubmed	30707944	The isolated C-terminal nuclear localization sequence of the breast cancer metastasis suppressor 1 is disordered.	Pubmed	0.005279	1	0.01421	0.1544	1	1	BRMS1
Pubmed	29466723	Small-Molecule Screen Identifies De Novo Nucleotide Synthesis as a Vulnerability of Cells Lacking SIRT3.	Pubmed	0.005279	1	0.01421	0.1544	1	1	SIRT3
Pubmed	18405956	Functional characterization of the atopy-associated gene PHF11.	Pubmed	0.005279	1	0.01421	0.1544	1	1	PHF11
Pubmed	23136416	Stimulation of electro-olfactogram responses in the main olfactory epithelia by airflow depends on the type 3 adenylyl cyclase.	Pubmed	0.005279	1	0.01421	0.1544	1	1	ADCY3
Pubmed	31311824	Circular RNA TLK1 Aggravates Neuronal Injury and Neurological Deficits after Ischemic Stroke via miR-335-3p/TIPARP.	Pubmed	0.005279	1	0.01421	0.1544	1	1	TLK1
Pubmed	19234154	The essential role of single Ig IL-1 receptor-related molecule/Toll IL-1R8 in regulation of Th2 immune response.	Pubmed	0.005279	1	0.01421	0.1544	1	1	SIGIRR
Pubmed	24464990	A variant within FGF1 is associated with Alzheimer's disease in the Han Chinese population.	Pubmed	0.005279	1	0.01421	0.1544	1	1	FGF1
Pubmed	32827679	High expression of PLAC1 in colon cancer as a predictor of poor prognosis: A study based on TCGA data.	Pubmed	0.005279	1	0.01421	0.1544	1	1	PLAC1
Pubmed	26239299	Telomerase reverse transcriptase promoter mutations in glandular lesions of the urinary bladder.	Pubmed	0.005279	1	0.01421	0.1544	1	1	TERT
Pubmed	16287071	Quantitative analysis of aromatase mRNA expression derived from various promoters (I.4, I.3, PII and I.7) and its association with expression of TNF-alpha, IL-6 and COX-2 mRNAs in human breast cancer.	Pubmed	0.005279	1	0.01421	0.1544	1	1	CYP19A1
Pubmed	11303621	Lack of association of rare alleles in the HRAS variable number of tandem repeats (VNTR) region with adult glioma.	Pubmed	0.005279	1	0.01421	0.1544	1	1	HRAS
Pubmed	3499608	Cloning of cDNA encoding steroid 11 beta-hydroxylase (P450c11).	Pubmed	0.005279	1	0.01421	0.1544	1	1	CYP11B1
Pubmed	26518879	Telomerase Deficiency Causes Alveolar Stem Cell Senescence-associated Low-grade Inflammation in Lungs.	Pubmed	0.005279	1	0.01421	0.1544	1	1	TERT
Pubmed	22521562	CHEK2 1100delC, IVS2+1G>A and I157T mutations are not present in colorectal cancer cases from Turkish population.	Pubmed	0.005279	1	0.01421	0.1544	1	1	CHEK2
Pubmed	24219248	The alpha1,3GalT knockout/alpha1,2FucT transgenic pig does not appear to have an advantage over the alpha1,3GalT knockout pig with respect to glycolipid reactivity with human serum antibodies.	Pubmed	0.005279	1	0.01421	0.1544	1	1	ABO
Pubmed	21827753	Unraveling the enigmatic complexities of BRMS1-mediated metastasis suppression.	Pubmed	0.005279	1	0.01421	0.1544	1	1	BRMS1
Pubmed	33583732	Airways glutathione S-transferase omega-1 and its A140D polymorphism are associated with severity of inflammation and respiratory dysfunction in cystic fibrosis.	Pubmed	0.005279	1	0.01421	0.1544	1	1	GSTO1
Pubmed	26555817	Conditional Knockout of Telomerase Reverse Transcriptase in Mesenchymal Cells Impairs Mouse Pulmonary Fibrosis.	Pubmed	0.005279	1	0.01421	0.1544	1	1	TERT
Pubmed	39247186	From mitochondria to tumor suppression: ACAT1's crucial role in gastric cancer.	Pubmed	0.005279	1	0.01421	0.1544	1	1	ACAT1
Pubmed	16757575	Hepatitis B virus X protein and the estrogen receptor variant lacking exon 5 inhibit estrogen receptor signaling in hepatoma cells.	Pubmed	0.005279	1	0.01421	0.1544	1	1	ESR1
Pubmed	19861327	Estrogen receptor {alpha} gene polymorphisms in patients with idiopathic premature ovarian failure.	Pubmed	0.005279	1	0.01421	0.1544	1	1	ESR1
Pubmed	16407289	Regulation of the composition of the extracellular matrix by low density lipoprotein receptor-related protein-1: activities based on regulation of mRNA expression.	Pubmed	0.005279	1	0.01421	0.1544	1	1	LRP1
Pubmed	29356389	Somatic MECOM mosaicism in a patient with congenital bone marrow failure without a radial abnormality.	Pubmed	0.005279	1	0.01421	0.1544	1	1	MECOM
Pubmed	21839790	Association between IGF2BP2 rs4402960 polymorphism and risk of type 2 diabetes mellitus: a meta-analysis.	Pubmed	0.005279	1	0.01421	0.1544	1	1	IGF2BP2
Pubmed	15263087	Small-molecule-based identification of dynamic assembly of E2F-pocket protein-histone deacetylase complex for telomerase regulation in human cells.	Pubmed	0.005279	1	0.01421	0.1544	1	1	TERT
Pubmed	15900578	Quantitative evaluation of telomerase subunits in urine as biomarkers for noninvasive detection of bladder cancer.	Pubmed	0.005279	1	0.01421	0.1544	1	1	TERT
Pubmed	21778352	Dose-dependent interaction between gemfibrozil and repaglinide in humans: strong inhibition of CYP2C8 with subtherapeutic gemfibrozil doses.	Pubmed	0.005279	1	0.01421	0.1544	1	1	CYP2C8
Pubmed	17621823	Telomerase in nasal polyps.	Pubmed	0.005279	1	0.01421	0.1544	1	1	TERT
Pubmed	25661373	Correlation between IGF2BP2 gene polymorphism and the risk of breast cancer in Chinese Han women.	Pubmed	0.005279	1	0.01421	0.1544	1	1	IGF2BP2
Pubmed	24584714	Estrogen receptor alpha gene polymorphisms and risk of prostate cancer: a meta-analysis involving 18 studies.	Pubmed	0.005279	1	0.01421	0.1544	1	1	ESR1
Pubmed	24535780	Cleft lip and palate transmembrane protein 1 rs31489 polymorphism is associated with lung cancer risk: a meta-analysis.	Pubmed	0.005279	1	0.01421	0.1544	1	1	CLPTM1L
Pubmed	14981949	Association of the genetic polymorphism of the CYP19 intron 4[TTTA]n repeat with familial prostate cancer risk in a Japanese population.	Pubmed	0.005279	1	0.01421	0.1544	1	1	CYP19A1
Pubmed	27663556	Gas-Phase Analysis of the Complex of Fibroblast GrowthFactor 1 with Heparan Sulfate: A Traveling Wave Ion Mobility Spectrometry (TWIMS) and Molecular Modeling Study.	Pubmed	0.005279	1	0.01421	0.1544	1	1	FGF1
Pubmed	20139178	Upregulation of Oct-4 isoforms in pulmonary artery smooth muscle cells from patients with pulmonary arterial hypertension.	Pubmed	0.005279	1	0.01421	0.1544	1	1	POU5F1
Pubmed	28427184	KPNB1-mediated nuclear import is required for motility and inflammatory transcription factor activity in cervical cancer cells.	Pubmed	0.005279	1	0.01421	0.1544	1	1	KPNB1
Pubmed	24535778	TERT rs2736100 polymorphism contributes to lung cancer risk: a meta-analysis including 49,869 cases and 73,464 controls.	Pubmed	0.005279	1	0.01421	0.1544	1	1	TERT
Pubmed	15466005	Tumour characteristics and prognosis of breast cancer patients carrying the germline CHEK2*1100delC variant.	Pubmed	0.005279	1	0.01421	0.1544	1	1	CHEK2
Pubmed	26771717	Cyclin-dependent kinase-mediated phosphorylation of breast cancer metastasis suppressor 1 (BRMS1) affects cell migration.	Pubmed	0.005279	1	0.01421	0.1544	1	1	BRMS1
Pubmed	36470235	HMGA1 Aggravates Oxidative Stress Injury and Inflammatory Responses in IL-1Î²-Induced Primary Chondrocytes through the JMJD3/ZEB1 Axis.	Pubmed	0.005279	1	0.01421	0.1544	1	1	HMGA1
Pubmed	27102299	Clinical significance of monitoring ESR1 mutations in circulating cell-free DNA in estrogen receptor positive breast cancer patients.	Pubmed	0.005279	1	0.01421	0.1544	1	1	ESR1
Pubmed	14981931	Development of a highly sensitive RT-PCR luminometric hybridization assay for human telomerase reverse-transcriptase beta-plus transcript.	Pubmed	0.005279	1	0.01421	0.1544	1	1	TERT
Pubmed	25966232	Association between the rs189037 single nucleotide polymorphism in the ATM gene promoter and cognitive impairment.	Pubmed	0.005279	1	0.01421	0.1544	1	1	ATM
Pubmed	21778326	Functional characterization connects individual patient mutations in ataxia telangiectasia mutated (ATM) with dysfunction of specific DNA double-strand break-repair signaling pathways.	Pubmed	0.005279	1	0.01421	0.1544	1	1	ATM
Pubmed	12496286	Contribution of the Atm protein to maintaining cellular homeostasis evidenced by continuous activation of the AP-1 pathway in Atm-deficient brains.	Pubmed	0.005279	1	0.01421	0.1544	1	1	ATM
Pubmed	21139141	ATM-dependent and -independent dynamics of the nuclear phosphoproteome after DNA damage.	Pubmed	0.005279	1	0.01421	0.1544	1	1	ATM
Pubmed	12496279	Evidence that high telomerase activity may induce a senescent-like growth arrest in human fibroblasts.	Pubmed	0.005279	1	0.01421	0.1544	1	1	TERT
Pubmed	22210884	Determinants of mRNA recognition and translation regulation by Lin28.	Pubmed	0.005279	1	0.01421	0.1544	1	1	HMGA1
Pubmed	31058441	Clinical and molecular spectrum of CHOPS syndrome.	Pubmed	0.005279	1	0.01421	0.1544	1	1	AFF4
Pubmed	23930679	Current approaches for TYMS polymorphisms and their importance in molecular epidemiology and pharmacogenetics.	Pubmed	0.005279	1	0.01421	0.1544	1	1	TYMS
Pubmed	18981410	Stimulation of Ebola virus production from persistent infection through activation of the Ras/MAPK pathway.	Pubmed	0.005279	1	0.01421	0.1544	1	1	HRAS
Pubmed	30778289	Sex Differences in Antidepressant Effect of Sertraline in Transgenic Mouse Models.	Pubmed	0.005279	1	0.01421	0.1544	1	1	CYP19A1
Pubmed	23450473	[Association between ESR1 gene polymorphisms and haplotypes with schizophrenia].	Pubmed	0.005279	1	0.01421	0.1544	1	1	ESR1
Pubmed	22207351	Monozygotic twins discordant for constitutive BRCA1 promoter methylation, childhood cancer and secondary cancer.	Pubmed	0.005279	1	0.01421	0.1544	1	1	RSPO3
Pubmed	38602507	CFAP58 is involved in the sperm head shaping and flagellogenesis of cattle and mice.	Pubmed	0.005279	1	0.01421	0.1544	1	1	CFAP58
Pubmed	34749278	The influence of estrogen receptor Î± signaling independent of the estrogen response element on avoidance behavior, social interactions, and palatable ingestive behavior in female mice.	Pubmed	0.005279	1	0.01421	0.1544	1	1	ESR1
Pubmed	16566930	Expression of aromatase (P450 aromatase/CYP19) in peritoneal and ovarian endometriotic tissues and deep endometriotic (adenomyotic) nodules of the rectovaginal septum.	Pubmed	0.005279	1	0.01421	0.1544	1	1	CYP19A1
Pubmed	12773553	The RNA binding domain of Jerky consists of tandemly arranged helix-turn-helix/homeodomain-like motifs and binds specific sets of mRNAs.	Pubmed	0.005279	1	0.01421	0.1544	1	1	JRK
Pubmed	12893365	Detection of human telomerase reverse transcriptase mRNA in urine of patients with bladder cancer: evaluation of an emerging tumor marker.	Pubmed	0.005279	1	0.01421	0.1544	1	1	TERT
Pubmed	22222969	Failure to detect significant association between estrogen receptor-alpha gene polymorphisms and endometriosis in Japanese women.	Pubmed	0.005279	1	0.01421	0.1544	1	1	ESR1
Pubmed	36781068	The role of Transmembrane Protein 16A (TMEM16A) in pulmonary hypertension.	Pubmed	0.005279	1	0.01421	0.1544	1	1	ANO1
Pubmed	36252190	Role of TERT mutation for treatment prognosis in patients with IDH-negative anaplastic astrocytoma.	Pubmed	0.005279	1	0.01421	0.1544	1	1	TERT
Pubmed	17657844	Telomerase activity in colorectal cancer, prognostic factor and implications in the microsatellite instability pathway.	Pubmed	0.005279	1	0.01421	0.1544	1	1	TERT
Pubmed	17670841	Silybin is metabolized by cytochrome P450 2C8 in vitro.	Pubmed	0.005279	1	0.01421	0.1544	1	1	CYP2C8
Pubmed	21404020	Ataxia telangiectasia mutated kinase plays a protective role in Î²-adrenergic receptor-stimulated cardiac myocyte apoptosis and myocardial remodeling.	Pubmed	0.005279	1	0.01421	0.1544	1	1	ATM
Pubmed	21152022	Minimising immunohistochemical false negative ER classification using a complementary 23 gene expression signature of ER status.	Pubmed	0.005279	1	0.01421	0.1544	1	1	ESR1
Pubmed	35012690	Pleomorphic xanthoastrocytoma is a heterogeneous entity with pTERT mutations prognosticating shorter survival.	Pubmed	0.005279	1	0.01421	0.1544	1	1	TERT
Pubmed	14981916	Full sequencing analysis of estrogen receptor-alpha gene polymorphism and its association with breast cancer risk.	Pubmed	0.005279	1	0.01421	0.1544	1	1	ESR1
Pubmed	14981917	IMUP-1 and IMUP-2 genes are up-regulated in human ovarian epithelial tumors.	Pubmed	0.005279	1	0.01421	0.1544	1	1	C19orf33
Pubmed	8969240	The product of the ATM gene is a 370-kDa nuclear phosphoprotein.	Pubmed	0.005279	1	0.01421	0.1544	1	1	ATM
Pubmed	21972530	[Effects of overexpression of heat shock protein 70 on the damage induced by formaldehyde in vitro].	Pubmed	0.005279	1	0.01421	0.1544	1	1	HSPA4
Pubmed	15096579	Human telomerase catalyzes nucleolytic primer cleavage.	Pubmed	0.005279	1	0.01421	0.1544	1	1	TERT
Pubmed	2196171	Refined crystal structure of the triphosphate conformation of H-ras p21 at 1.35 A resolution: implications for the mechanism of GTP hydrolysis.	Pubmed	0.005279	1	0.01421	0.1544	1	1	HRAS
Pubmed	19177844	Establishment of immortalized human hepatocytes by introduction of HPV16 E6/E7 and hTERT as cell sources for liver cell-based therapy.	Pubmed	0.005279	1	0.01421	0.1544	1	1	TERT
Pubmed	17682839	Aberrant expression and distribution of the OCT-4 transcription factor in seminomas.	Pubmed	0.005279	1	0.01421	0.1544	1	1	POU5F1
Pubmed	26866473	Selenoprotein T Exerts an Essential Oxidoreductase Activity That Protects Dopaminergic Neurons in Mouse Models of Parkinson's Disease.	Pubmed	0.005279	1	0.01421	0.1544	1	1	SELENOT
Pubmed	12002338	HMG-I/Y in human breast cancer cell lines.	Pubmed	0.005279	1	0.01421	0.1544	1	1	HMGA1
Pubmed	8103405	Molecular studies of mitochondrial acetoacetyl-coenzyme A thiolase deficiency in the two original families.	Pubmed	0.005279	1	0.01421	0.1544	1	1	ACAT1
Pubmed	9573030	Inactivation of the ATM gene in T-cell prolymphocytic leukemias.	Pubmed	0.005279	1	0.01421	0.1544	1	1	ATM
Pubmed	19165854	Identification of CCDC62-2 as a novel cancer/testis antigen and its immunogenicity.	Pubmed	0.005279	1	0.01421	0.1544	1	1	CCDC62
Pubmed	29790415	A gene variant near ATM affects the response to metformin and metformin plasma levels: a post hoc analysis of an RCT.	Pubmed	0.005279	1	0.01421	0.1544	1	1	ATM
Pubmed	27153849	Absence of TERT promoter mutations in pituitary adenomas.	Pubmed	0.005279	1	0.01421	0.1544	1	1	TERT
Pubmed	33872694	SIRT3 inhibits gallbladder cancer by induction of AKT-dependent ferroptosis and blockade of epithelial-mesenchymal transition.	Pubmed	0.005279	1	0.01421	0.1544	1	1	SIRT3
Pubmed	12952227	Imbalance between apoptosis and telomerase activity in myelodysplastic syndromes: possible role in ineffective hemopoiesis.	Pubmed	0.005279	1	0.01421	0.1544	1	1	TERT
Pubmed	11728267	Adrenomedullin: a vasoactive and natriuretic peptide with therapeutic potential.	Pubmed	0.005279	1	0.01421	0.1544	1	1	ACKR5
Pubmed	18067502	ABO transcript levels in peripheral blood and erythropoietic culture show different allele-related patterns independent of the CBF/NF-Y enhancer motif and multiple novel allele-specific variations in the 5'- and 3'-noncoding regions.	Pubmed	0.005279	1	0.01421	0.1544	1	1	ABO
Pubmed	20347994	14-3-3 protein interacts with and affects the structure of RGS domain of regulator of G protein signaling 3 (RGS3).	Pubmed	0.005279	1	0.01421	0.1544	1	1	RGS3
Pubmed	32479542	ATM-mediated DNA double-strand break response facilitated oncolytic Newcastle disease virus replication and promoted syncytium formation in tumor cells.	Pubmed	0.005279	1	0.01421	0.1544	1	1	ATM
Pubmed	36107319	Estrogen Receptor Alpha and ESR1 Mutations in Breast Cancer.	Pubmed	0.005279	1	0.01421	0.1544	1	1	ESR1
Pubmed	23244119	Menopausal status modifies breast cancer risk associated with ESR1 PvuII and XbaI polymorphisms in Asian women: a HuGE review and meta-analysis.	Pubmed	0.005279	1	0.01421	0.1544	1	1	ESR1
Pubmed	23763623	A study of ERÎ± PvuII polymorphism in female patients with acute stroke: no associations with disease severity and early outcome.	Pubmed	0.005279	1	0.01421	0.1544	1	1	ESR1
Pubmed	18222063	Reduced telomerase activity in human T lymphocytes exposed to cortisol.	Pubmed	0.005279	1	0.01421	0.1544	1	1	TERT
Pubmed	11779872	Functional cooperation among Ras, STAT5, and phosphatidylinositol 3-kinase is required for full oncogenic activities of BCR/ABL in K562 cells.	Pubmed	0.005279	1	0.01421	0.1544	1	1	STAT5A
Pubmed	12185596	Identification of serum anti-human telomerase reverse transcriptase (hTERT) auto-antibodies during progression to hepatocellular carcinoma.	Pubmed	0.005279	1	0.01421	0.1544	1	1	TERT
Pubmed	32479598	Regulatory sharing between estrogen receptor Î± bound enhancers.	Pubmed	0.005279	1	0.01421	0.1544	1	1	ESR1
Pubmed	20022961	Investigation of human telomerase holoenzyme assembly, activity, and processivity using disease-linked subunit variants.	Pubmed	0.005279	1	0.01421	0.1544	1	1	TERT
Pubmed	29704427	Cancer/testis antigen-Plac1 promotes invasion and metastasis of breast cancer through Furin/NICD/PTEN signaling pathway.	Pubmed	0.005279	1	0.01421	0.1544	1	1	PLAC1
Pubmed	36472907	LRP1 protects against excessive superior mesenteric artery remodeling by modulating angiotensin II-mediated signaling.	Pubmed	0.005279	1	0.01421	0.1544	1	1	LRP1
Pubmed	35134944	Estrogen Receptor Î± Inactivation in 2 Sisters: Different Phenotypic Severities for the Same Pathogenic Variant.	Pubmed	0.005279	1	0.01421	0.1544	1	1	ESR1
Pubmed	17975727	A CYP19 (aromatase) polymorphism is associated with increased premenopausal breast cancer risk.	Pubmed	0.005279	1	0.01421	0.1544	1	1	CYP19A1
Pubmed	20034955	The N-terminus of hTERT contains a DNA-binding domain and is required for telomerase activity and cellular immortalization.	Pubmed	0.005279	1	0.01421	0.1544	1	1	TERT
Pubmed	25301727	TERT promoter mutations and gene amplification: promoting TERT expression in Merkel cell carcinoma.	Pubmed	0.005279	1	0.01421	0.1544	1	1	TERT
Pubmed	21575461	[Prognostic significance of hTERT mRNA quantitative expression in resected gastric carcinomas].	Pubmed	0.005279	1	0.01421	0.1544	1	1	TERT
Pubmed	17018589	Genomic copy number changes affecting the thymidylate synthase (TYMS) gene in cancer: a model for patient classification to aid fluoropyrimidine therapy.	Pubmed	0.005279	1	0.01421	0.1544	1	1	TYMS
Pubmed	20815815	Functional dissection of the N-terminal degron of human thymidylate synthase.	Pubmed	0.005279	1	0.01421	0.1544	1	1	TYMS
Pubmed	25526084	An improved model for the hTERT promoter quadruplex.	Pubmed	0.005279	1	0.01421	0.1544	1	1	TERT
Pubmed	23810585	TYMS serves as a prognostic indicator to predict the lymph node metastasis in Chinese patients with colorectal cancer.	Pubmed	0.005279	1	0.01421	0.1544	1	1	TYMS
Pubmed	29488015	The POU5F1 gene expression in colorectal cancer: a novel prognostic marker.	Pubmed	0.005279	1	0.01421	0.1544	1	1	POU5F1
Pubmed	8764102	Overexpression of int-5/aromatase in mammary glands of transgenic mice results in the induction of hyperplasia and nuclear abnormalities.	Pubmed	0.005279	1	0.01421	0.1544	1	1	CYP19A1
Pubmed	36374406	Role of SIRT3 in neurological diseases and rehabilitation training.	Pubmed	0.005279	1	0.01421	0.1544	1	1	SIRT3
Pubmed	31888550	Association between ESR1, ESR2, HER2, UGT1A4, and UGT2B7 polymorphisms and breast Cancer in Jordan: a case-control study.	Pubmed	0.005279	1	0.01421	0.1544	1	1	ESR1
Pubmed	3011420	Deletion mutants of Harvey ras p21 protein reveal the absolute requirement of at least two distant regions for GTP-binding and transforming activities.	Pubmed	0.005279	1	0.01421	0.1544	1	1	HRAS
Pubmed	8764108	Alternate splicing of the rTS gene product and its overexpression in a 5-fluorouracil-resistant cell line.	Pubmed	0.005279	1	0.01421	0.1544	1	1	ENOSF1
Pubmed	19199249	[The Pvu II and Xba I polymorphisms in the estrogen receptor alpha gene in Chinese patients with severe preeclampsia].	Pubmed	0.005279	1	0.01421	0.1544	1	1	ESR1
Pubmed	39068217	GATA2 promotes castration-resistant prostate cancer development by suppressing IFN-Î² axis-mediated antitumor immunity.	Pubmed	0.005279	1	0.01421	0.1544	1	1	GATA2
Pubmed	17948131	Adipocyte LDL receptor-related protein-1 expression modulates postprandial lipid transport and glucose homeostasis in mice.	Pubmed	0.005279	1	0.01421	0.1544	1	1	LRP1
Pubmed	9037078	Behavioral effects of estrogen receptor gene disruption in male mice.	Pubmed	0.005279	1	0.01421	0.1544	1	1	ESR1
Pubmed	30010853	TERT promoter mutations are associated with poor prognosis and cell immortalization in meningioma.	Pubmed	0.005279	1	0.01421	0.1544	1	1	TERT
Pubmed	39548107	High mobility group A1 (HMGA1) promotes the tumorigenesis of colorectal cancer by increasing lipid synthesis.	Pubmed	0.005279	1	0.01421	0.1544	1	1	HMGA1
Pubmed	24966184	Obesity-induced lysine acetylation increases cardiac fatty acid oxidation and impairs insulin signalling.	Pubmed	0.005279	1	0.01421	0.1544	1	1	SIRT3
Pubmed	30904611	Role of OCT4 in cancer stem-like cells and chemotherapy resistance.	Pubmed	0.005279	1	0.01421	0.1544	1	1	POU5F1
Pubmed	21984528	Post-genomic update on a classical candidate gene for coronary artery disease: ESR1.	Pubmed	0.005279	1	0.01421	0.1544	1	1	ESR1
Pubmed	19655172	STAT6 activation by Toxoplasma gondii infection induces the expression of Th2 C-C chemokine ligands and B clade serine protease inhibitors in macrophage.	Pubmed	0.005279	1	0.01421	0.1544	1	1	STAT6
Pubmed	20347905	The expression of HMGA1a is increased in lymphoblastoid cell lines from schizophrenia patients.	Pubmed	0.005279	1	0.01421	0.1544	1	1	HMGA1
Pubmed	24293101	A nonclassical IFITM5 mutation located in the coding region causes severe osteogenesis imperfecta with prenatal onset.	Pubmed	0.005279	1	0.01421	0.1544	1	1	IFITM5
Pubmed	32066968	Observation of processive telomerase catalysis using high-resolution optical tweezers.	Pubmed	0.005279	1	0.01421	0.1544	1	1	TERT
Pubmed	25455159	Prognostic value of miR-26a and HMGA1 in urothelial bladder cancer.	Pubmed	0.005279	1	0.01421	0.1544	1	1	HMGA1
Pubmed	6312329	The c-Ha-ras1, insulin and beta-globin loci map outside the deletion associated with aniridia-Wilms' tumour.	Pubmed	0.005279	1	0.01421	0.1544	1	1	HRAS
Pubmed	17598984	Cdt1 interactions in the licensing process: a model for dynamic spatiotemporal control of licensing.	Pubmed	0.005279	1	0.01421	0.1544	1	1	CDT1
Pubmed	17948189	Effect of 7-O-beta-D-glucopyranosylchrysin and its aglycone chrysin isolated from Podocytisus caramanicus on estrogen receptor alpha transcriptional activity.	Pubmed	0.005279	1	0.01421	0.1544	1	1	ESR1
Pubmed	23748068	Aromatase deficiency, a rare syndrome: case report.	Pubmed	0.005279	1	0.01421	0.1544	1	1	CYP19A1
Pubmed	9730617	Assignment1 of Sp genes to rat chromosome bands 7q36 (Sp1), 10q31-->q32.1 (Sp2), 3q24-->q31 (Sp3) and 6q33 (Sp4) and of the SP2 gene to human chromosome bands 17q21.3-->q22 by in situ hybridization.	Pubmed	0.005279	1	0.01421	0.1544	1	1	SP2
Pubmed	22508516	A humanized pattern of aromatase expression is associated with mammary hyperplasia in mice.	Pubmed	0.005279	1	0.01421	0.1544	1	1	CYP19A1
Pubmed	21622574	Skeletal muscle differentiation and fusion are regulated by the BAR-containing Rho-GTPase-activating protein (Rho-GAP), GRAF1.	Pubmed	0.005279	1	0.01421	0.1544	1	1	ARHGAP26
Pubmed	16554968	A genetic strategy to overcome the senescence of primary meningioma cell cultures.	Pubmed	0.005279	1	0.01421	0.1544	1	1	TERT
Pubmed	28535250	Evidence for the Deregulation of Protein Turnover Pathways in Atm-Deficient Mouse Cerebellum: An Organotypic Study.	Pubmed	0.005279	1	0.01421	0.1544	1	1	ATM
Pubmed	12376469	Deficiency in the repair of UV-induced DNA damage in human skin fibroblasts compromised for the ATM gene.	Pubmed	0.005279	1	0.01421	0.1544	1	1	ATM
Pubmed	15733652	Lack of estrogen increases pain in the trigeminal formalin model: a behavioural and immunocytochemical study of transgenic ArKO mice.	Pubmed	0.005279	1	0.01421	0.1544	1	1	CYP19A1
Pubmed	25858323	Enhanced expression of the Î²4-N-acetylgalactosaminyltransferase 4Â gene impairs tumor growth of human breast cancer cells.	Pubmed	0.005279	1	0.01421	0.1544	1	1	B4GALNT4
Pubmed	15816642	Persistence of K-ras mutations in plasma after colorectal tumor resection.	Pubmed	0.005279	1	0.01421	0.1544	1	1	HRAS
Pubmed	21768877	Relationship between expression of ras p21 oncoprotein and mutation status of the K-ras gene in sporadic colorectal cancer patients in Tunisia.	Pubmed	0.005279	1	0.01421	0.1544	1	1	HRAS
Pubmed	33762357	DNA Damage Response Protein CHK2 Regulates Metabolism in Liver Cancer.	Pubmed	0.005279	1	0.01421	0.1544	1	1	CHEK2
Pubmed	32308020	Genetic ablation of SLK exacerbates glomerular injury in adriamycin nephrosis in mice.	Pubmed	0.005279	1	0.01421	0.1544	1	1	SLK
Pubmed	24209773	Elevated viral restriction factor levels in cortical blood vessels in schizophrenia.	Pubmed	0.005279	1	0.01421	0.1544	1	1	IFITM1
Pubmed	20526739	Aromatase immunoreactivity is increased in mammographically dense regions of the breast.	Pubmed	0.005279	1	0.01421	0.1544	1	1	CYP19A1
Pubmed	23401561	Phospholipase C epsilon links G protein-coupled receptor activation to inflammatory astrocytic responses.	Pubmed	0.005279	1	0.01421	0.1544	1	1	PLCE1
Pubmed	15816620	Telomerase activity in thyroid neoplasms evaluated by the expression of human telomerase reverse transcriptase (hTERT).	Pubmed	0.005279	1	0.01421	0.1544	1	1	TERT
Pubmed	22016654	Sirt3, mitochondrial ROS, ageing, and carcinogenesis.	Pubmed	0.005279	1	0.01421	0.1544	1	1	SIRT3
Pubmed	28368421	Selected mitochondrial DNA landscapes activate the SIRT3 axis of the UPRmt to promote metastasis.	Pubmed	0.005279	1	0.01421	0.1544	1	1	SIRT3
Pubmed	20164038	The aromatase expression in myomas and myometriums of women in reproduction and perimenopausal age.	Pubmed	0.005279	1	0.01421	0.1544	1	1	CYP19A1
Pubmed	20046837	P19 H-ras induces G1/S phase delay maintaining cells in a reversible quiescence state.	Pubmed	0.005279	1	0.01421	0.1544	1	1	HRAS
Pubmed	23667852	Identification of ATM mutations in Korean siblings with ataxia-telangiectasia.	Pubmed	0.005279	1	0.01421	0.1544	1	1	ATM
Pubmed	2113669	Alternative splicing of the Evi-1 zinc finger gene generates mRNAs which differ by the number of zinc finger motifs.	Pubmed	0.005279	1	0.01421	0.1544	1	1	MECOM
Pubmed	12917706	Association of polymorphisms in the estrogen receptor alpha gene with body fat distribution.	Pubmed	0.005279	1	0.01421	0.1544	1	1	ESR1
Pubmed	16043716	The gene associated with trichorhinophalangeal syndrome in humans is overexpressed in breast cancer.	Pubmed	0.005279	1	0.01421	0.1544	1	1	TRPS1
Pubmed	24498408	The islet estrogen receptor-Î± is induced by hyperglycemia and protects against oxidative stress-induced insulin-deficient diabetes.	Pubmed	0.005279	1	0.01421	0.1544	1	1	ESR1
Pubmed	15300625	[Molecular study on CisAB and B(A) blood group in Chinese individuals].	Pubmed	0.005279	1	0.01421	0.1544	1	1	ABO
Pubmed	1520322	Human histo-blood group A2 transferase coded by A2 allele, one of the A subtypes, is characterized by a single base deletion in the coding sequence, which results in an additional domain at the carboxyl terminal.	Pubmed	0.005279	1	0.01421	0.1544	1	1	ABO
Pubmed	12604651	Three different promoters control expression of the aromatase cytochrome p450 gene (cyp19) in mouse gonads and brain.	Pubmed	0.005279	1	0.01421	0.1544	1	1	CYP19A1
Pubmed	37063844	Telomerase reverse transcriptase and neurodegenerative diseases.	Pubmed	0.005279	1	0.01421	0.1544	1	1	TERT
Pubmed	24022297	Congenital adrenal hyperplasia due to 11-beta-hydroxylase deficiency: functional consequences of four CYP11B1 mutations.	Pubmed	0.005279	1	0.01421	0.1544	1	1	CYP11B1
Pubmed	8972905	Cloning and characterization of the mouse Fgf-1 gene.	Pubmed	0.005279	1	0.01421	0.1544	1	1	FGF1
Pubmed	8972903	Comparison of human and Xenopus GATA-2 promoters.	Pubmed	0.005279	1	0.01421	0.1544	1	1	GATA2
Pubmed	34125377	First international workshop of the ATM and cancer risk group (4-5 December 2019).	Pubmed	0.005279	1	0.01421	0.1544	1	1	ATM
Pubmed	26805635	Dysregulation of granulosal bone morphogenetic protein receptor 1B density is associated with reduced ovarian reserve and the age-related decline in human fertility.	Pubmed	0.005279	1	0.01421	0.1544	1	1	BMPR1B
Pubmed	26048407	Association of STAT6 genetic variants with childhood atopic dermatitis in Taiwanese population.	Pubmed	0.005279	1	0.01421	0.1544	1	1	STAT6
Pubmed	29861167	GATA2 Is Dispensable for Specification of Hemogenic Endothelium but Promotes Endothelial-to-Hematopoietic Transition.	Pubmed	0.005279	1	0.01421	0.1544	1	1	GATA2
Pubmed	23643861	Cloning and characterization of a novel human BRMS1 transcript variant in hepatocellular carcinoma cells.	Pubmed	0.005279	1	0.01421	0.1544	1	1	BRMS1
Pubmed	31404068	PITX1 protein interacts with ZCCHC10 to regulate hTERT mRNA transcription.	Pubmed	0.005279	1	0.01421	0.1544	1	1	ZCCHC10
Pubmed	12665581	NPAT expression is regulated by E2F and is essential for cell cycle progression.	Pubmed	0.005279	1	0.01421	0.1544	1	1	NPAT
Pubmed	37976603	TMEM16A deficiency in alveolar type 2 epithelial cells protected against endoplasmic reticulum stress-induced ferroptosis during acute lung injury.	Pubmed	0.005279	1	0.01421	0.1544	1	1	ANO1
Pubmed	21127011	Lower ataxia telangiectasia mutated (ATM) mRNA expression is correlated with poor outcome of laryngeal and pharyngeal cancer patients.	Pubmed	0.005279	1	0.01421	0.1544	1	1	ATM
Pubmed	31431634	Chronic cadmium exposure decreases the dependency of MCF7 breast cancer cells on ERÎ±.	Pubmed	0.005279	1	0.01421	0.1544	1	1	ESR1
Pubmed	33064130	Modulation of Tmem135 Leads to Retinal Pigmented Epithelium Pathologies in Mice.	Pubmed	0.005279	1	0.01421	0.1544	1	1	TMEM135
Pubmed	31671381	ATM whole gene deletion in an Italian family with hereditary pancreatic cancer: Challenges to cancer risk prediction associated with an 11q22.3 microdeletion.	Pubmed	0.005279	1	0.01421	0.1544	1	1	ATM
Pubmed	20213664	Telomeres and telomerase in normal and malignant B-cells.	Pubmed	0.005279	1	0.01421	0.1544	1	1	TERT
Pubmed	30453211	Localization of the kinase Ataxia Telangiectasia Mutated to Adenovirus E4 mutant DNA replication centers is important for its inhibitory effect on viral DNA accumulation.	Pubmed	0.005279	1	0.01421	0.1544	1	1	ATM
Pubmed	10549596	ATM: the protein encoded by the gene mutated in the radiosensitive syndrome ataxia-telangiectasia.	Pubmed	0.005279	1	0.01421	0.1544	1	1	ATM
Pubmed	23185347	Alterations in cellular energy metabolism associated with the antiproliferative effects of the ATM inhibitor KU-55933 and with metformin.	Pubmed	0.005279	1	0.01421	0.1544	1	1	ATM
Pubmed	27494243	Exonuclease 1 and its versatile roles in DNA repair.	Pubmed	0.005279	1	0.01421	0.1544	1	1	EXO1
Pubmed	20923861	AVR/NAVR deficiency lowers blood pressure and differentially affects urinary concentrating ability, cognition, and anxiety-like behavior in male and female mice.	Pubmed	0.005279	1	0.01421	0.1544	1	1	NLRP6
Pubmed	30384829	Association between ATM rs1801516 polymorphism and cancer susceptibility: a meta-analysis involving 12,879 cases and 18,054 controls.	Pubmed	0.005279	1	0.01421	0.1544	1	1	ATM
Pubmed	15289789	Interindividual variability in ibuprofen pharmacokinetics is related to interaction of cytochrome P450 2C8 and 2C9 amino acid polymorphisms.	Pubmed	0.005279	1	0.01421	0.1544	1	1	CYP2C8
Pubmed	20396981	Importance of ATM gene as a susceptible trait: predisposition role of D1853N polymorphism in breast cancer.	Pubmed	0.005279	1	0.01421	0.1544	1	1	ATM
Pubmed	17089081	Association of estrogen receptor alpha gene polymorphisms with bone mineral density in Chinese women: a meta-analysis.	Pubmed	0.005279	1	0.01421	0.1544	1	1	ESR1
Pubmed	29452237	A redox-sensitive signaling pathway mediates pro-angiogenic effect of chlordecone via estrogen receptor activation.	Pubmed	0.005279	1	0.01421	0.1544	1	1	ESR1
Pubmed	30695561	[CHEK2-associated hereditary breast cancer].	Pubmed	0.005279	1	0.01421	0.1544	1	1	CHEK2
Pubmed	20178635	Columnar cell lesions of the canine mammary gland: pathological features and immunophenotypic analysis.	Pubmed	0.005279	1	0.01421	0.1544	1	1	ESR1
Pubmed	28765557	The Voltage-Dependent Anion Channels (VDAC) of Mycobacterium avium phagosome are associated with bacterial survival and lipid export in macrophages.	Pubmed	0.005279	1	0.01421	0.1544	1	1	VDAC1
Pubmed	35906363	R-spondin3 is a myokine that differentiates myoblasts to type I fibres.	Pubmed	0.005279	1	0.01421	0.1544	1	1	RSPO3
Pubmed	21127042	Role of DeltaNp63gamma in epithelial to mesenchymal transition.	Pubmed	0.005279	1	0.01421	0.1544	1	1	ATM
Pubmed	23258901	Identifying familial myelodysplastic/acute leukemia predisposition syndromes through hematopoietic stem cell transplantation donors with thrombocytopenia.	Pubmed	0.005279	1	0.01421	0.1544	1	1	TERT
Pubmed	28393427	HnRNPM and CD44s expression affects tumor aggressiveness and predicts poor prognosis in breast cancer with axillary lymph node metastases.	Pubmed	0.005279	1	0.01421	0.1544	1	1	HNRNPM
Pubmed	25707267	Haematopoietic and immune defects associated with GATA2 mutation.	Pubmed	0.005279	1	0.01421	0.1544	1	1	GATA2
Pubmed	12653562	During apoptosis of tumor cells HMGA1a protein undergoes methylation: identification of the modification site by mass spectrometry.	Pubmed	0.005279	1	0.01421	0.1544	1	1	HMGA1
Pubmed	30864728	Combination of phospholipase CÎµ knockdown with GANT61 sensitizes castrationâ€‘resistant prostate cancer cells to enzalutamide by suppressing the androgen receptor signaling pathway.	Pubmed	0.005279	1	0.01421	0.1544	1	1	PLCE1
Pubmed	21911610	Genetic deletion of monoacylglycerol lipase alters endocannabinoid-mediated retrograde synaptic depression in the cerebellum.	Pubmed	0.005279	1	0.01421	0.1544	1	1	MGLL
Pubmed	19574737	Crystal packing analysis of murine VDAC1 crystals in a lipidic environment reveals novel insights on oligomerization and orientation.	Pubmed	0.005279	1	0.01421	0.1544	1	1	VDAC1
Pubmed	19920214	Impaired oxidative metabolism and inflammation are associated with insulin resistance in ERalpha-deficient mice.	Pubmed	0.005279	1	0.01421	0.1544	1	1	ESR1
Pubmed	30864733	PLCÎµ promotes urinary bladder cancer cells proliferation through STAT3/LDHA pathwayâ€‘mediated glycolysis.	Pubmed	0.005279	1	0.01421	0.1544	1	1	PLCE1
Pubmed	8921380	A novel human Mcm protein: homology to the yeast replication protein Mis5 and chromosomal location.	Pubmed	0.005279	1	0.01421	0.1544	1	1	MCM6
Pubmed	32123163	High-mobility group AT-hook 1 promotes cardiac dysfunction in diabetic cardiomyopathy via autophagy inhibition.	Pubmed	0.005279	1	0.01421	0.1544	1	1	HMGA1
Pubmed	8703036	Receptor-associated protein is a folding chaperone for low density lipoprotein receptor-related protein.	Pubmed	0.005279	1	0.01421	0.1544	1	1	LRP1
Pubmed	18511318	A novel single-base substitution (c.1124A>G) that activates a 5-base upstream cryptic splice donor site within exon 11 in the human mitochondrial acetoacetyl-CoA thiolase gene.	Pubmed	0.005279	1	0.01421	0.1544	1	1	ACAT1
Pubmed	29439187	Lethal neonatal bone marrow failure syndrome with multiple congenital abnormalities, including limb defects, due to a constitutional deletion of 3' MECOM.	Pubmed	0.005279	1	0.01421	0.1544	1	1	MECOM
Pubmed	23724137	Phospholipid biosynthesis genes and susceptibility to obesity: analysis of expression and polymorphisms.	Pubmed	0.005279	1	0.01421	0.1544	1	1	PTDSS2
Pubmed	38103361	TERT promoter mutations and the outcome of patients with advanced urothelial carcinoma treated by platinum-based chemotherapy or pembrolizumab.	Pubmed	0.005279	1	0.01421	0.1544	1	1	TERT
Pubmed	29332343	Clinical relevance of telomerase polymorphism for breast cancer: A systematic review.	Pubmed	0.005279	1	0.01421	0.1544	1	1	TERT
Pubmed	31685927	Strong association of regulatory single nucleotide polymorphisms (SNPs) of the IFITM3 gene with influenza H1N1 2009 pandemic virus infection.	Pubmed	0.005279	1	0.01421	0.1544	1	1	IFITM3
Pubmed	27470368	HMGA1 facilitates tumor progression through regulating Wnt/Î²-catenin pathway in endometrial cancer.	Pubmed	0.005279	1	0.01421	0.1544	1	1	HMGA1
Pubmed	19439302	Proteomic study of macrophages exposed to oxLDL identifies a CAPG polymorphism associated with carotid atherosclerosis.	Pubmed	0.005279	1	0.01421	0.1544	1	1	CAPG
Pubmed	33438789	Telomerase expression marks transitional growth-associated skeletal progenitor/stem cells.	Pubmed	0.005279	1	0.01421	0.1544	1	1	TERT
Pubmed	29082740	Methylation status of the estrogen receptor 1 promoter predicts poor prognosis of acute-on-chronic hepatitis B liver failure.	Pubmed	0.005279	1	0.01421	0.1544	1	1	ESR1
Pubmed	17378156	[The correlation of polymorphism of estrogen receptor gene to dry eye syndrome in postmenopausal women].	Pubmed	0.005279	1	0.01421	0.1544	1	1	ESR1
Pubmed	32959374	The novel missense variant c.350G>T on the ABO*B.01 allele associated with a Bel phenotype.	Pubmed	0.005279	1	0.01421	0.1544	1	1	ABO
Pubmed	12496244	Modulation of estrogen receptor alpha function and stability by tamoxifen and a critical amino acid (Asp-538) in helix 12.	Pubmed	0.005279	1	0.01421	0.1544	1	1	ESR1
Pubmed	16483936	Distinct roles of unliganded and liganded estrogen receptors in transcriptional repression.	Pubmed	0.005279	1	0.01421	0.1544	1	1	ESR1
Pubmed	9801392	Induction of progestin receptors by estradiol in the forebrain of estrogen receptor-alpha gene-disrupted mice.	Pubmed	0.005279	1	0.01421	0.1544	1	1	ESR1
Pubmed	16483931	Structural and mechanistic insights into ras association domains of phospholipase C epsilon.	Pubmed	0.005279	1	0.01421	0.1544	1	1	PLCE1
Pubmed	12724424	The cyclin E/Cdk2 substrate and Cajal body component p220(NPAT) activates histone transcription through a novel LisH-like domain.	Pubmed	0.005279	1	0.01421	0.1544	1	1	NPAT
Pubmed	22411136	Polymorphism of HMGA1 is associated with increased risk of type 2 diabetes among Chinese individuals.	Pubmed	0.005279	1	0.01421	0.1544	1	1	HMGA1
Pubmed	27114304	Mitochondrial Sirt3 supports cell proliferation by regulating glutamine-dependent oxidation in renal cell carcinoma.	Pubmed	0.005279	1	0.01421	0.1544	1	1	SIRT3
Pubmed	8524318	Splicing signals are required for S-phase regulation of the mouse thymidylate synthase gene.	Pubmed	0.005279	1	0.01421	0.1544	1	1	TYMS
Pubmed	36543879	Recurrent germline variant in ATM associated with familial myeloproliferative neoplasms.	Pubmed	0.005279	1	0.01421	0.1544	1	1	ATM
Pubmed	30311910	Calcium-dependent electrostatic control of anion access to the pore of the calcium-activated chloride channel TMEM16A.	Pubmed	0.005279	1	0.01421	0.1544	1	1	ANO1
Pubmed	10718905	Oestrogen receptor alpha is essential for female-directed chemo-investigatory behaviour but is not required for the pheromone-induced luteinizing hormone surge in male mice.	Pubmed	0.005279	1	0.01421	0.1544	1	1	ESR1
Pubmed	20658629	Compound heterozygosity for two new TERT mutations in a patient with aplastic anemia.	Pubmed	0.005279	1	0.01421	0.1544	1	1	TERT
Pubmed	19606013	DOG1 antibody in the differential diagnosis of gastrointestinal stromal tumors: a study of 1840 cases.	Pubmed	0.005279	1	0.01421	0.1544	1	1	ANO1
Pubmed	30308301	Setting up and exploitation of a nano/technological platform for the evaluation of HMGA1b protein in peripheral blood of cancer patients.	Pubmed	0.005279	1	0.01421	0.1544	1	1	HMGA1
Pubmed	38470063	TMEM16A inhibits autophagy and promotes the invasion of hypopharyngeal squamous cell carcinoma through mTOR pathway.	Pubmed	0.005279	1	0.01421	0.1544	1	1	ANO1
Pubmed	28430983	Absence of Endothelial ERÎ± Results in Arterial Remodeling and Decreased Stiffness in Western Diet-Fed Male Mice.	Pubmed	0.005279	1	0.01421	0.1544	1	1	ESR1
Pubmed	38758230	HMGA1 regulates trabectedin sensitivity in advanced soft-tissue sarcoma (STS): A Spanish Group for Research on Sarcomas (GEIS) study.	Pubmed	0.005279	1	0.01421	0.1544	1	1	HMGA1
Pubmed	36579845	Ste20-like kinase activity promotes meiotic resumption and spindle microtubule stability in mouse oocytes.	Pubmed	0.005279	1	0.01421	0.1544	1	1	SLK
Pubmed	31837021	A novel ABO point mutation c.734Câ€‰>â€‰T associated with a weak B phenotype in a Chinese family.	Pubmed	0.005279	1	0.01421	0.1544	1	1	ABO
Pubmed	32541902	Oncogene PRR14 promotes breast cancer through activation of PI3K signal pathway and inhibition of CHEK2 pathway.	Pubmed	0.005279	1	0.01421	0.1544	1	1	CHEK2
Pubmed	27506854	The role of DOG1 immunohistochemistry in dermatopathology.	Pubmed	0.005279	1	0.01421	0.1544	1	1	ANO1
Pubmed	31876648	Solitary Fibrous Tumor of the Orbit: A Case Series With Clinicopathologic Correlation and Evaluation of STAT6 as a Diagnostic Marker.	Pubmed	0.005279	1	0.01421	0.1544	1	1	STAT6
Pubmed	20852966	Association of dental fluorosis with polymorphisms of estrogen receptor gene in Chinese children.	Pubmed	0.005279	1	0.01421	0.1544	1	1	ESR1
Pubmed	18261794	Detection of ATM gene deletion/duplication by multiplex ligation-dependant probe amplification in childhood lymphoid malignancies: a report from the Children's Oncology Group.	Pubmed	0.005279	1	0.01421	0.1544	1	1	ATM
Pubmed	17224934	Oestrogen receptor alpha gene expression levels are reduced in obese compared to normal weight females.	Pubmed	0.005279	1	0.01421	0.1544	1	1	ESR1
Pubmed	35181392	Specific effects of somatic GATA2 zinc finger mutations on erythroid differentiation.	Pubmed	0.005279	1	0.01421	0.1544	1	1	GATA2
Pubmed	27974220	Histone H3 Lysine 9 Acetylation Obstructs ATM Activation and Promotes Ionizing Radiation Sensitivity in Normal Stem Cells.	Pubmed	0.005279	1	0.01421	0.1544	1	1	ATM
Pubmed	19812388	Selective disruption of ER{alpha} DNA-binding activity alters uterine responsiveness to estradiol.	Pubmed	0.005279	1	0.01421	0.1544	1	1	ESR1
Pubmed	12690581	The CHEK2 1100delC mutation identifies families with a hereditary breast and colorectal cancer phenotype.	Pubmed	0.005279	1	0.01421	0.1544	1	1	CHEK2
Pubmed	20668023	Insulin-like growth factor I enhances the expression of aromatase P450 by inhibiting autophagy.	Pubmed	0.005279	1	0.01421	0.1544	1	1	CYP19A1
Pubmed	618875	Human blood group glycosyltransferases. I. Purification of n-acetylgalactosaminyltransferase.	Pubmed	0.005279	1	0.01421	0.1544	1	1	ABO
Pubmed	25217989	Molecular genetic analysis and structure model of a rare B(A)02 subgroup of the ABO blood group system.	Pubmed	0.005279	1	0.01421	0.1544	1	1	ABO
Pubmed	21490195	The type 3 adenylyl cyclase is required for novel object learning and extinction of contextual memory: role of cAMP signaling in primary cilia.	Pubmed	0.005279	1	0.01421	0.1544	1	1	ADCY3
Pubmed	28559167	The stoichiometry of the TMEM16A ion channel determined in intact plasma membranes of COS-7 cells using liquid-phase electron microscopy.	Pubmed	0.005279	1	0.01421	0.1544	1	1	ANO1
Pubmed	16566897	Estrogen deficient male mice develop compulsive behavior.	Pubmed	0.005279	1	0.01421	0.1544	1	1	CYP19A1
Pubmed	24378524	Telomere dysfunction in peripheral blood mononuclear cells from patients with primary biliary cirrhosis.	Pubmed	0.005279	1	0.01421	0.1544	1	1	TERT
Pubmed	23822672	Oestrogen receptor alpha gene polymorphisms relationship with semen variables in infertile men.	Pubmed	0.005279	1	0.01421	0.1544	1	1	ESR1
Pubmed	15226182	Transcriptional activation of hTERT through the NF-kappaB pathway in HTLV-I-transformed cells.	Pubmed	0.005279	1	0.01421	0.1544	1	1	TERT
Pubmed	18680103	Do the estrogen receptors 1 gene variants influence the temperament and character inventory scores in suicidal attempters and healthy subjects?	Pubmed	0.005279	1	0.01421	0.1544	1	1	ESR1
Pubmed	36543805	Loss of SUMO-specific protease 2 causes isolated glucocorticoid deficiency by blocking adrenal cortex zonal transdifferentiation in mice.	Pubmed	0.005279	1	0.01421	0.1544	1	1	SENP2
Pubmed	31876685	Expression of sirtuin type 3 in locus ceruleus is associated with long-term intermittent hypoxia-induced neurocognitive impairment in mice.	Pubmed	0.005279	1	0.01421	0.1544	1	1	SIRT3
Pubmed	36012382	Rescue of Mitochondrial SIRT3 Ameliorates Ischemia-like Injury in Human Endothelial Cells.	Pubmed	0.005279	1	0.01421	0.1544	1	1	SIRT3
Pubmed	29535048	SENP2 alleviates CCl4-induced liver fibrosis by promoting activated hepatic stellate cell apoptosis and reversion.	Pubmed	0.005279	1	0.01421	0.1544	1	1	SENP2
Pubmed	32553945	Expression of nucleotide-binding oligomerization domain-like receptor family pyrin domain containing 6 in human dental pulp tissues and cells.	Pubmed	0.005279	1	0.01421	0.1544	1	1	NLRP6
Pubmed	21744992	Alterations of CHEK2 forkhead-associated domain increase the risk of Hodgkin lymphoma.	Pubmed	0.005279	1	0.01421	0.1544	1	1	CHEK2
Pubmed	20619095	[Influence on biological characteristics of hepatocytes transfected with hTERT gene by lentivirus].	Pubmed	0.005279	1	0.01421	0.1544	1	1	TERT
Pubmed	21730353	Prolonged self-renewal activity unmasks telomerase control of telomere homeostasis and function of mouse hematopoietic stem cells.	Pubmed	0.005279	1	0.01421	0.1544	1	1	TERT
Pubmed	18584350	Consequences of telomerase inhibition by BIBR1532 on proliferation and chemosensitivity of chondrosarcoma cell lines.	Pubmed	0.005279	1	0.01421	0.1544	1	1	TERT
Pubmed	28621666	9Ã… structure of the COPI coat reveals that the Arf1 GTPase occupies two contrasting molecular environments.	Pubmed	0.005279	1	0.01421	0.1544	1	1	ARF1
Pubmed	22364217	hTERT mutations associated with idiopathic pulmonary fibrosis affect telomerase activity, telomere length, and cell growth by distinct mechanisms.	Pubmed	0.005279	1	0.01421	0.1544	1	1	TERT
Pubmed	18258197	TAT-Hsp40 inhibits oxidative stress-mediated cytotoxicity via the inhibition of Hsp70 ubiquitination.	Pubmed	0.005279	1	0.01421	0.1544	1	1	HSPA4
Pubmed	24129065	Somatic HRAS p.G12S mutation causes woolly hair and epidermal nevi.	Pubmed	0.005279	1	0.01421	0.1544	1	1	HRAS
Pubmed	38830107	Asymmetric allostery in estrogen receptor-Î± homodimers drives responses to the ensemble of estrogens in the hormonal milieu.	Pubmed	0.005279	1	0.01421	0.1544	1	1	ESR1
Pubmed	25624456	GATA2 germline mutations impair GATA2 transcription, causing haploinsufficiency: functional analysis of the p.Arg396Gln mutation.	Pubmed	0.005279	1	0.01421	0.1544	1	1	GATA2
Pubmed	33367858	Telomere length in peripheral blood lymphocytes related to genetic variation in telomerase, prognosis and clinicopathological features in breast cancer patients.	Pubmed	0.005279	1	0.01421	0.1544	1	1	TERT
Pubmed	18728661	Liver-only metastatic colorectal cancer patients and thymidylate synthase polymorphisms for predicting response to 5-fluorouracil-based chemotherapy.	Pubmed	0.005279	1	0.01421	0.1544	1	1	TYMS
Pubmed	12220503	The identification of thymidylate synthase peptide domains located in the interface region that bind thymidylate synthase mRNA.	Pubmed	0.005279	1	0.01421	0.1544	1	1	TYMS
Pubmed	12915131	Ha-ras overexpression mediated cell apoptosis in the presence of 5-fluorouracil.	Pubmed	0.005279	1	0.01421	0.1544	1	1	HRAS
Pubmed	12915130	Immortalisation of human ovarian surface epithelium with telomerase and temperature-sensitive SV40 large T antigen.	Pubmed	0.005279	1	0.01421	0.1544	1	1	TERT
Pubmed	3390233	Human aromatase: cDNA cloning, Southern blot analysis, and assignment of the gene to chromosome 15.	Pubmed	0.005279	1	0.01421	0.1544	1	1	CYP19A1
Pubmed	26384082	STAT5 gene polymorphisms are associated with the response of acute myeloid leukemia patients to Ara-C-based chemotherapy.	Pubmed	0.005279	1	0.01421	0.1544	1	1	STAT5A
Pubmed	35360077	TERT Promoter Mutations Are an Independent Predictor of Distant Metastasis in Middle Eastern Papillary Thyroid Microcarcinoma.	Pubmed	0.005279	1	0.01421	0.1544	1	1	TERT
Pubmed	15336622	Iron chelators increase the resistance of Ataxia telangeictasia cells to oxidative stress.	Pubmed	0.005279	1	0.01421	0.1544	1	1	ATM
Pubmed	39152119	Sumo-regulatory SENP2 controls the homeostatic squamous mitosis-differentiation checkpoint.	Pubmed	0.005279	1	0.01421	0.1544	1	1	SENP2
Pubmed	12533788	Mutations in CHEK2 associated with prostate cancer risk.	Pubmed	0.005279	1	0.01421	0.1544	1	1	CHEK2
Pubmed	8188272	Mapping of the choroideremia-like (CHML) gene at 1q42-qter and mutation analysis in patients with Usher syndrome type II.	Pubmed	0.005279	1	0.01421	0.1544	1	1	CHML
Pubmed	12915119	Catalytically active human telomerase mutants with allele-specific biological properties.	Pubmed	0.005279	1	0.01421	0.1544	1	1	TERT
Pubmed	30719998	Circular RNA ARHGAP26 is over-expressed and its downregulation inhibits cell proliferation and promotes cell apoptosis in gastric cancer cells.	Pubmed	0.005279	1	0.01421	0.1544	1	1	ARHGAP26
Pubmed	26950437	Protective Role of Sirtuin3 (SIRT3) in Oxidative Stress Mediated by Hepatitis B Virus X Protein Expression.	Pubmed	0.005279	1	0.01421	0.1544	1	1	SIRT3
Pubmed	16804404	A role for STAT5 in steroid-resistant UC?	Pubmed	0.005279	1	0.01421	0.1544	1	1	STAT5A
Pubmed	37109674	Bioinformatics Prediction and Experimental Verification Identify CAB39L as a Diagnostic and Prognostic Biomarker of Kidney Renal Clear Cell Carcinoma.	Pubmed	0.005279	1	0.01421	0.1544	1	1	CAB39L
Pubmed	30830680	Telomere elongation via alternative lengthening of telomeres (ALT) and telomerase activation in primary metastatic medulloblastoma of childhood.	Pubmed	0.005279	1	0.01421	0.1544	1	1	TERT
Pubmed	20974921	Uterine epithelial estrogen receptor Î± is dispensable for proliferation but essential for complete biological and biochemical responses.	Pubmed	0.005279	1	0.01421	0.1544	1	1	ESR1
Pubmed	21113150	Telomerase reactivation reverses tissue degeneration in aged telomerase-deficient mice.	Pubmed	0.005279	1	0.01421	0.1544	1	1	TERT
Pubmed	9619507	Homology model for the ligand-binding domain of the human estrogen receptor.	Pubmed	0.005279	1	0.01421	0.1544	1	1	ESR1
Pubmed	29405993	Molecular approaches identify a cryptic MECOM rearrangement in a child with a rapidly progressive myeloid neoplasm.	Pubmed	0.005279	1	0.01421	0.1544	1	1	MECOM
Pubmed	20235147	Characterization of the murine SIRT3 mitochondrial localization sequence and comparison of mitochondrial enrichment and deacetylase activity of long and short SIRT3 isoforms.	Pubmed	0.005279	1	0.01421	0.1544	1	1	SIRT3
Pubmed	29454903	Estrogen receptor-alpha isoforms are the main estrogen receptors expressed in non-small cell lung carcinoma.	Pubmed	0.005279	1	0.01421	0.1544	1	1	ESR1
Pubmed	34448113	Variability of CYP2C8 Polymorphisms in Three Jordanian Populations: Circassians, Chechens and Jordanian-Arabs.	Pubmed	0.005279	1	0.01421	0.1544	1	1	CYP2C8
Pubmed	19078892	Sex, age and ABO blood groups in chemotherapy-induced oropharyngeal mucositis.	Pubmed	0.005279	1	0.01421	0.1544	1	1	ABO
Pubmed	28682061	Human Exonuclease 1 Threads 5'-Flap Substrates through Its Helical Arch.	Pubmed	0.005279	1	0.01421	0.1544	1	1	EXO1
Pubmed	23110082	Genetic susceptibility factors on genes involved in the steroid hormone biosynthesis pathway and progesterone receptor for gastric cancer risk.	Pubmed	0.005279	1	0.01421	0.1544	1	1	CYP19A1
Pubmed	36000449	Context-dependent CpG methylation directs cell-specific binding of transcription factor ZBTB38.	Pubmed	0.005279	1	0.01421	0.1544	1	1	ZBTB38
Pubmed	25195863	Genetic moderation of effects of maternal sensitivity on girl's age of menarche: Replication of the Manuck et al. study.	Pubmed	0.005279	1	0.01421	0.1544	1	1	ESR1
Pubmed	35955694	Reduced VDAC1, Maintained Mitochondrial Dynamics and Enhanced Mitochondrial Biogenesis in a Transgenic Tau Mouse Model of Alzheimer's Disease.	Pubmed	0.005279	1	0.01421	0.1544	1	1	VDAC1
Pubmed	27891654	The relationship between oestrogen receptor-alpha phosphorylation and the tumour microenvironment in patients with primary operable ductal breast cancer.	Pubmed	0.005279	1	0.01421	0.1544	1	1	ESR1
Pubmed	27888004	Unliganded estrogen receptor alpha regulates vascular cell function and gene expression.	Pubmed	0.005279	1	0.01421	0.1544	1	1	ESR1
Pubmed	24582702	Aromatase is required for female abdominal aortic aneurysm protection.	Pubmed	0.005279	1	0.01421	0.1544	1	1	CYP19A1
Pubmed	11932355	Methylation status and expression of human telomerase reverse transcriptase mRNA in relation to hypermethylation of the p16 gene in colorectal cancers as analyzed by bisulfite PCR-SSCP.	Pubmed	0.005279	1	0.01421	0.1544	1	1	TERT
Pubmed	27443449	Individual patient data meta-analysis shows a significant association between the ATM rs1801516 SNP and toxicity after radiotherapy in 5456 breast and prostate cancer patients.	Pubmed	0.005279	1	0.01421	0.1544	1	1	ATM
Pubmed	27852071	Interferon-induced transmembrane protein 1 (IFITM1) is required for the progression of colorectal cancer.	Pubmed	0.005279	1	0.01421	0.1544	1	1	IFITM1
Pubmed	12100886	The GATA family (vertebrates and invertebrates).	Pubmed	0.005279	1	0.01421	0.1544	1	1	GATA2
Pubmed	29187370	Ste20-like kinase, SLK, a novel mediator of podocyte integrity.	Pubmed	0.005279	1	0.01421	0.1544	1	1	SLK
Pubmed	23148637	Polymorphic thymidylate synthase gene impacts on overall survival of patients with epithelial ovarian cancer after platinum-based chemotherapy.	Pubmed	0.005279	1	0.01421	0.1544	1	1	TYMS
Pubmed	10814892	Hepatic drug metabolizing enzymes induced by clofibrate in rasH2 mice.	Pubmed	0.005279	1	0.01421	0.1544	1	1	HRAS
Pubmed	24000146	Altered glucose metabolism in Harvey-ras transformed MCF10A cells.	Pubmed	0.005279	1	0.01421	0.1544	1	1	HRAS
Pubmed	21840986	Comparison of increased aromatase versus ERÎ± in the generation of mammary hyperplasia and cancer.	Pubmed	0.005279	1	0.01421	0.1544	1	1	ESR1
Pubmed	17309937	Estrogen receptor alpha polymorphism and risk of cardiovascular disease, cancer, and hip fracture: cross-sectional, cohort, and case-control studies and a meta-analysis.	Pubmed	0.005279	1	0.01421	0.1544	1	1	ESR1
Pubmed	33715271	Exploring hTERT promoter methylation in cutaneous T-cell lymphomas.	Pubmed	0.005279	1	0.01421	0.1544	1	1	TERT
Pubmed	11004670	Variant estrogen receptor alpha mRNAs in human breast cancer specimens.	Pubmed	0.005279	1	0.01421	0.1544	1	1	ESR1
Pubmed	23388106	BAY11 enhances OCT4 synthetic mRNA expression in adult human skin cells.	Pubmed	0.005279	1	0.01421	0.1544	1	1	POU5F1
Pubmed	38203797	A Knockout of the IFITM3 Gene Increases the Sensitivity of WI-38 VA13 Cells to the Influenza A Virus.	Pubmed	0.005279	1	0.01421	0.1544	1	1	IFITM3
Pubmed	10790330	Induction of early transcription in one-cell mouse embryos by microinjection of the nonhistone chromosomal protein HMG-I.	Pubmed	0.005279	1	0.01421	0.1544	1	1	HMGA1
Pubmed	25856427	Measurement of a Comprehensive Sex Steroid Profile in Rodent Serum by High-Sensitive Gas Chromatography-Tandem Mass Spectrometry.	Pubmed	0.005279	1	0.01421	0.1544	1	1	ESR1
Pubmed	19535633	STAT6 activation confers upon T helper cells resistance to suppression by regulatory T cells.	Pubmed	0.005279	1	0.01421	0.1544	1	1	STAT6
Pubmed	36653889	Genome-Wide Association Study on Longitudinal Change in Fasting Plasma Glucose in Korean Population.	Pubmed	0.005279	1	0.01421	0.1544	1	1	NOC3L
Pubmed	18812180	Exploring the intramolecular phosphorylation sites in human Chk2.	Pubmed	0.005279	1	0.01421	0.1544	1	1	CHEK2
Pubmed	11437374	Testosterone prevents orchidectomy-induced bone loss in estrogen receptor-alpha knockout mice.	Pubmed	0.005279	1	0.01421	0.1544	1	1	ESR1
Pubmed	29478917	The Sixth Transmembrane Segment Is a Major Gating Component of the TMEM16A Calcium-Activated Chloride Channel.	Pubmed	0.005279	1	0.01421	0.1544	1	1	ANO1
Pubmed	21791565	Postlesion estradiol treatment increases cortical cholinergic innervations via estrogen receptor-Î± dependent nonclassical estrogen signaling in vivo.	Pubmed	0.005279	1	0.01421	0.1544	1	1	ESR1
Pubmed	32500353	Sirt3 Protects Against Ischemic Stroke Injury by Regulating HIF-1Î±/VEGF Signaling and Blood-Brain Barrier Integrity.	Pubmed	0.005279	1	0.01421	0.1544	1	1	SIRT3
Pubmed	30445944	A tight balance of Karyopherin Î²1 expression is required in cervical cancer cells.	Pubmed	0.005279	1	0.01421	0.1544	1	1	KPNB1
Pubmed	11971975	Alteration of large-scale chromatin structure by estrogen receptor.	Pubmed	0.005279	1	0.01421	0.1544	1	1	ESR1
Pubmed	17909102	Fibroblast growth factor 1 gene and hypertension: from the quantitative trait locus to positional analysis.	Pubmed	0.005279	1	0.01421	0.1544	1	1	FGF1
Pubmed	35217143	Association of exposure to prenatal perï¬‚uoroalkyl substances and estrogen receptor 1 polymorphisms with the second to fourth digit ratio in school-aged children: The Hokkaido study.	Pubmed	0.005279	1	0.01421	0.1544	1	1	ESR1
Pubmed	31443742	Diversity of ATM gene variants: a population-based genome data analysis for precision medicine.	Pubmed	0.005279	1	0.01421	0.1544	1	1	ATM
Pubmed	18210333	Estrogen receptor-alpha splice variants in the human brain.	Pubmed	0.005279	1	0.01421	0.1544	1	1	ESR1
Pubmed	24569790	Telomerase reverse transcriptase promoter mutations in primary cutaneous melanoma.	Pubmed	0.005279	1	0.01421	0.1544	1	1	TERT
Pubmed	18550858	Transcriptional repression of c-Myb and GATA-2 is involved in the biologic effects of C/EBPalpha in p210BCR/ABL-expressing cells.	Pubmed	0.005279	1	0.01421	0.1544	1	1	GATA2
Pubmed	32754450	Investigation of Human IFITM3 Polymorphisms rs34481144A and rs12252C and Risk for Influenza A(H1N1)pdm09 Severity in a Brazilian Cohort.	Pubmed	0.005279	1	0.01421	0.1544	1	1	IFITM3
Pubmed	24000122	Expression of metastasis suppressor BRMS1 in breast cancer cells results in a marked delay in cellular adhesion to matrix.	Pubmed	0.005279	1	0.01421	0.1544	1	1	BRMS1
Pubmed	26709572	Molecular profiling, including TERT promoter mutations, of acral lentiginous melanomas.	Pubmed	0.005279	1	0.01421	0.1544	1	1	TERT
Pubmed	19557000	Ataxia telangiectasia mutated activation by transcription- and topoisomerase I-induced DNA double-strand breaks.	Pubmed	0.005279	1	0.01421	0.1544	1	1	ATM
Pubmed	26048978	The generation of macrophages with anti-inflammatory activity in the absence of STAT6 signaling.	Pubmed	0.005279	1	0.01421	0.1544	1	1	STAT6
Pubmed	20225759	Changes of telomerase activity by alternative splicing of full-length and beta variants of hTERT in breast cancer patients.	Pubmed	0.005279	1	0.01421	0.1544	1	1	TERT
Pubmed	32101052	A Case-Control Study on the Correlation Between Thymidylate Synthase Gene Polymorphisms and Raltitrexed Treatment Combined with Transcatheter Arterial Chemoembolization in Hepatocellular Carcinoma Treatment.	Pubmed	0.005279	1	0.01421	0.1544	1	1	TYMS
Pubmed	30445987	Sirtuin 3 deficiency aggravates contrast-induced acute kidney injury.	Pubmed	0.005279	1	0.01421	0.1544	1	1	SIRT3
Pubmed	31960186	TERT promoter hotspot mutations and their relationship with TERT levels and telomere erosion in patients with head and neck squamous cell carcinoma.	Pubmed	0.005279	1	0.01421	0.1544	1	1	TERT
Pubmed	36315919	Rare Germline ATM Variants Influence the Development of Chronic Lymphocytic Leukemia.	Pubmed	0.005279	1	0.01421	0.1544	1	1	ATM
Pubmed	24244860	Single site-specific integration targeting coupled with embryonic stem cell differentiation provides a high-throughput alternative to in vivo enhancer analyses.	Pubmed	0.005279	1	0.01421	0.1544	1	1	GATA2
Pubmed	33113474	The Interferon-induced transmembrane protein 3 gene (IFITM3) rs12252 C variant is associated with COVID-19.	Pubmed	0.005279	1	0.01421	0.1544	1	1	IFITM3
Pubmed	16767159	Suppression of tumorigenicity, but not anchorage independence, of human cancer cells by new candidate tumor suppressor gene CapG.	Pubmed	0.005279	1	0.01421	0.1544	1	1	CAPG
Pubmed	21888973	Advances in the understanding of the structure and function of ER-Î±36,a novel variant of human estrogen receptor-alpha.	Pubmed	0.005279	1	0.01421	0.1544	1	1	ESR1
Pubmed	36469004	ATM Regulation of the Cohesin Complex Is Required for Repression of DNA Replication and Transcription in the Vicinity of DNA Double-Strand Breaks.	Pubmed	0.005279	1	0.01421	0.1544	1	1	ATM
Pubmed	15999471	Oestrogen receptor dinucleotide (TA) polymorphism affects total and LDL cholesterol but does not predict premature myocardial infarction in Caucasian men.	Pubmed	0.005279	1	0.01421	0.1544	1	1	ESR1
Pubmed	38732205	The Role of Glutathione Transferase Omega-Class Variant Alleles in Individual Susceptibility to Ovarian Cancer.	Pubmed	0.005279	1	0.01421	0.1544	1	1	GSTO2
Pubmed	21211522	The estrogen receptor Î± colocalizes with proopiomelanocortin in hypothalamic neurons and binds to a conserved motif present in the neuron-specific enhancer nPE2.	Pubmed	0.005279	1	0.01421	0.1544	1	1	ESR1
Pubmed	32428596	Combination of sirtuin 3 and hyperoxia diminishes tumorigenic properties of MDA-MB-231 cells.	Pubmed	0.005279	1	0.01421	0.1544	1	1	SIRT3
Pubmed	35256754	The impact of oophorectomy on survival from breast cancer in patients with CHEK2 mutations.	Pubmed	0.005279	1	0.01421	0.1544	1	1	CHEK2
Pubmed	2243092	Structural and functional analysis of the human thymidylate synthase gene.	Pubmed	0.005279	1	0.01421	0.1544	1	1	TYMS
Pubmed	23557333	The nuclear import receptor KpnÎ²1 and its potential as an anticancer therapeutic target.	Pubmed	0.005279	1	0.01421	0.1544	1	1	KPNB1
Pubmed	19137777	[Cytochrome P-450 aromatase expression in the ectopic and eutopic endometrium in endometriosis].	Pubmed	0.005279	1	0.01421	0.1544	1	1	CYP19A1
Pubmed	17549357	Differential methylation of the OCT3/4 upstream region in primary human testicular germ cell tumors.	Pubmed	0.005279	1	0.01421	0.1544	1	1	POU5F1
Pubmed	18273824	ABO genotyping in leukemia patients reveals new ABO variant alleles.	Pubmed	0.005279	1	0.01421	0.1544	1	1	ABO
Pubmed	31213647	Structural, functional, and stability change predictions in human telomerase upon specific point mutations.	Pubmed	0.005279	1	0.01421	0.1544	1	1	TERT
Pubmed	11102983	Novel thymidylate synthase enhancer region alleles in African populations.	Pubmed	0.005279	1	0.01421	0.1544	1	1	TYMS
Pubmed	36352838	Mast cells impair melanoma cell homing and metastasis by inhibiting HMGA1 secretion.	Pubmed	0.005279	1	0.01421	0.1544	1	1	HMGA1
Pubmed	21959772	Increased skin barrier disruption by sodium lauryl sulfate in mice expressing a constitutively active STAT6 in T cells.	Pubmed	0.005279	1	0.01421	0.1544	1	1	STAT6
Pubmed	30347622	The association between AB blood group and neonatal disease.	Pubmed	0.005279	1	0.01421	0.1544	1	1	ABO
Pubmed	17549369	Do thymidylate synthase gene promoter polymorphism and the C/G single nucleotide polymorphism predict effectiveness of adjuvant 5-fluorouracil-based chemotherapy in stage III colonic adenocarcinoma?	Pubmed	0.005279	1	0.01421	0.1544	1	1	TYMS
Pubmed	30987640	RSPO3 is a prognostic biomarker and mediator of invasiveness in prostate cancer.	Pubmed	0.005279	1	0.01421	0.1544	1	1	RSPO3
Pubmed	10670526	Morphologic changes in efferent ductules and epididymis in estrogen receptor-alpha knockout mice.	Pubmed	0.005279	1	0.01421	0.1544	1	1	ESR1
Pubmed	24398047	Emergence of constitutively active estrogen receptor-Î± mutations in pretreated advanced estrogen receptor-positive breast cancer.	Pubmed	0.005279	1	0.01421	0.1544	1	1	ESR1
Pubmed	33823094	Co-expression of drug metabolizing cytochrome P450 enzymes and estrogen receptor alpha (ESR1) in human liver: racial differences and the regulatory role of ESR1.	Pubmed	0.005279	1	0.01421	0.1544	1	1	ESR1
Pubmed	19716824	Short telomeres are preferentially elongated by telomerase in human cells.	Pubmed	0.005279	1	0.01421	0.1544	1	1	TERT
Pubmed	24602004	Presence of nucleotide substitutions in transcriptional regulatory elements such as the erythroid cell-specific enhancer-like element and the ABO promoter in individuals with phenotypes A3 and B3, respectively.	Pubmed	0.005279	1	0.01421	0.1544	1	1	ABO
Pubmed	11606440	Deficits in E2-dependent control of feeding, weight gain, and cholecystokinin satiation in ER-alpha null mice.	Pubmed	0.005279	1	0.01421	0.1544	1	1	ESR1
Pubmed	28381193	Gene promoter methylation and protein expression of BRMS1 in uterine cervix in relation to high-risk human papilloma virus infection and cancer.	Pubmed	0.005279	1	0.01421	0.1544	1	1	BRMS1
Pubmed	26830230	De Novo RNA Synthesis by RNA-Dependent RNA Polymerase Activity of Telomerase Reverse Transcriptase.	Pubmed	0.005279	1	0.01421	0.1544	1	1	TERT
Pubmed	23690166	Lower expression of ER-Î±36 is associated with the development of endometrial hyperplasia in PCOS patients.	Pubmed	0.005279	1	0.01421	0.1544	1	1	ESR1
Pubmed	23268322	Clinical significance of ESR1 gene copy number changes in breast cancer as measured by fluorescence in situ hybridisation.	Pubmed	0.005279	1	0.01421	0.1544	1	1	ESR1
Pubmed	26105076	A hypomorphic BMPR1B mutation causes du Pan acromesomelic dysplasia.	Pubmed	0.005279	1	0.01421	0.1544	1	1	BMPR1B
Pubmed	16684355	Simple tandem repeat (TTTA)n polymorphism in CYP19 (aromatase) gene and breast cancer risk in Nigerian women.	Pubmed	0.005279	1	0.01421	0.1544	1	1	CYP19A1
Pubmed	34341408	Characterization of the structural forces governing the reversibility of the thermal unfolding of the human acidic fibroblast growth factor.	Pubmed	0.005279	1	0.01421	0.1544	1	1	FGF1
Pubmed	16251760	Adenoviral-mediated gene delivery to trophoblast cells.	Pubmed	0.005279	1	0.01421	0.1544	1	1	CYP19A1
Pubmed	33402477	High MCM6 Expression as a Potential Prognostic Marker in Clear-cell Renal Cell Carcinoma.	Pubmed	0.005279	1	0.01421	0.1544	1	1	MCM6
Pubmed	8957086	High level expression of the HMGI (Y) gene during embryonic development.	Pubmed	0.005279	1	0.01421	0.1544	1	1	HMGA1
Pubmed	17417773	hTERT inhibits the Epstein-Barr virus lytic cycle and promotes the proliferation of primary B lymphocytes: implications for EBV-driven lymphomagenesis.	Pubmed	0.005279	1	0.01421	0.1544	1	1	TERT
Pubmed	21453684	Dendrimers-delivered short hairpin RNA targeting hTERT inhibits oral cancer cell growth in vitro and in vivo.	Pubmed	0.005279	1	0.01421	0.1544	1	1	TERT
Pubmed	18258268	Estradiol regulates alternative splicing of estrogen receptor-alpha mRNA in differentiated NG108-15 neuronal cells.	Pubmed	0.005279	1	0.01421	0.1544	1	1	ESR1
Pubmed	29983348	Evaluation of GWAS-Identified Genetic Variants for Gastric Cancer Survival.	Pubmed	0.005279	1	0.01421	0.1544	1	1	PLCE1
Pubmed	26457608	Single-molecule imaging of telomerase reverse transcriptase in human telomerase holoenzyme and minimal RNP complexes.	Pubmed	0.005279	1	0.01421	0.1544	1	1	TERT
Pubmed	20840631	Interleukin-25 fails to activate STAT6 and induce alternatively activated macrophages.	Pubmed	0.005279	1	0.01421	0.1544	1	1	STAT6
Pubmed	34499690	Survival of bladder or renal cancer in patients with CHEK2 mutations.	Pubmed	0.005279	1	0.01421	0.1544	1	1	CHEK2
Pubmed	16782818	A second binding site for hydroxytamoxifen within the coactivator-binding groove of estrogen receptor beta.	Pubmed	0.005279	1	0.01421	0.1544	1	1	ESR1
Pubmed	18755977	Solution structure of the integral human membrane protein VDAC-1 in detergent micelles.	Pubmed	0.005279	1	0.01421	0.1544	1	1	VDAC1
Pubmed	25048572	Telomerase promoter mutations in cancer: an emerging molecular biomarker?	Pubmed	0.005279	1	0.01421	0.1544	1	1	TERT
Pubmed	11606401	Spectrum of ATM gene mutations in a hospital-based series of unselected breast cancer patients.	Pubmed	0.005279	1	0.01421	0.1544	1	1	ATM
Pubmed	22041560	[The relationship between gene polymorphism of telomerase reverse transcriptase and susceptibility to hepatocellular carcinoma].	Pubmed	0.005279	1	0.01421	0.1544	1	1	TERT
Pubmed	36710084	Suppressor-type TERT mutations associated with recurrence in ovarian clear cell carcinoma.	Pubmed	0.005279	1	0.01421	0.1544	1	1	TERT
Pubmed	27553742	Identification of SEC62 as a potential marker for 3q amplification and cellular migration in dysplastic cervical lesions.	Pubmed	0.005279	1	0.01421	0.1544	1	1	SEC62
Pubmed	23110136	Flexibility of the N-terminal mVDAC1 segment controls the channel's gating behavior.	Pubmed	0.005279	1	0.01421	0.1544	1	1	VDAC1
Pubmed	32619045	Identification of a novel A allele with a c.731T>C mutation on the ABO*A1.02 allele.	Pubmed	0.005279	1	0.01421	0.1544	1	1	ABO
Pubmed	12205030	Estrogen regulates development of the somatic cell phenotype in the eutherian ovary.	Pubmed	0.005279	1	0.01421	0.1544	1	1	CYP19A1
Pubmed	36675125	A Promising Strategy to Treat Neurodegenerative Diseases by SIRT3 Activation.	Pubmed	0.005279	1	0.01421	0.1544	1	1	SIRT3
Pubmed	15880680	Two ATM variants and breast cancer risk.	Pubmed	0.005279	1	0.01421	0.1544	1	1	ATM
Pubmed	27538125	Protein stability changes of the novel p.Arg180Cys mutant A glycosyltransferase resulted in a weak A phenotype.	Pubmed	0.005279	1	0.01421	0.1544	1	1	ABO
Pubmed	22753752	Enalapril-induced apoptosis of acute promyelocytic leukaemia cells involves STAT5A.	Pubmed	0.005279	1	0.01421	0.1544	1	1	STAT5A
Pubmed	22427881	Low level of low-density lipoprotein receptor-related protein 1 predicts an unfavorable prognosis of hepatocellular carcinoma after curative resection.	Pubmed	0.005279	1	0.01421	0.1544	1	1	LRP1
Pubmed	37144506	MAGL regulates synovial macrophage polarization vis inhibition of mitophagy in osteoarthritic pain.	Pubmed	0.005279	1	0.01421	0.1544	1	1	MGLL
Pubmed	18670638	Human papilloma virus-dependent HMGA1 expression is a relevant step in cervical carcinogenesis.	Pubmed	0.005279	1	0.01421	0.1544	1	1	HMGA1
Pubmed	12917204	The relationship between twenty missense ATM variants and breast cancer risk: the Multiethnic Cohort.	Pubmed	0.005279	1	0.01421	0.1544	1	1	ATM
Pubmed	24807155	GATA2 is epigenetically repressed in human and mouse lung tumors and is not requisite for survival of KRAS mutant lung cancer.	Pubmed	0.005279	1	0.01421	0.1544	1	1	GATA2
Pubmed	20502709	Telomere lengths, pulmonary fibrosis and telomerase (TERT) mutations.	Pubmed	0.005279	1	0.01421	0.1544	1	1	TERT
Pubmed	20357503	Association of estrogen receptor-alpha gene polymorphism with pathogenesis of osteoporosis in Korean vegetarian men.	Pubmed	0.005279	1	0.01421	0.1544	1	1	ESR1
Pubmed	16322405	Functional analysis of the I.3, I.6, pII and I.4 promoters of CYP19 (aromatase) gene in human osteoblasts and their role in vitamin D and dexamethasone stimulation.	Pubmed	0.005279	1	0.01421	0.1544	1	1	CYP19A1
Pubmed	12917215	Common polymorphisms in checkpoint kinase 2 are not associated with breast cancer risk.	Pubmed	0.005279	1	0.01421	0.1544	1	1	CHEK2
Pubmed	33534085	ATP1B3 Restricts Hepatitis B Virus Replication Via Reducing the Expression of the Envelope Proteins.	Pubmed	0.005279	1	0.01421	0.1544	1	1	ATP1B3
Pubmed	33030641	Bilateral Disease Common Among Slovenian CHEK2-Positive Breast Cancer Patients.	Pubmed	0.005279	1	0.01421	0.1544	1	1	CHEK2
Pubmed	25690892	TEFM is a potent stimulator of mitochondrial transcription elongation in vitro.	Pubmed	0.005279	1	0.01421	0.1544	1	1	TEFM
Pubmed	32619075	The role of CAPG in molecular communication between the embryo and the uterine endometrium: Is its function conserved in species with different implantation strategies?	Pubmed	0.005279	1	0.01421	0.1544	1	1	CAPG
Pubmed	17190790	Dissociation of estrogen receptor expression and in vivo stem cell activity in the mammary gland.	Pubmed	0.005279	1	0.01421	0.1544	1	1	ESR1
Pubmed	20960227	Genetic variation in the androgen estrogen conversion pathway in relation to breast cancer prognosticators.	Pubmed	0.005279	1	0.01421	0.1544	1	1	CYP19A1
Pubmed	37349676	PSMD8 can serve as potential biomarker and therapeutic target of the PSMD family in ovarian cancer: based on bioinformatics analysis and in vitro validation.	Pubmed	0.005279	1	0.01421	0.1544	1	1	PSMD8
Pubmed	20235097	Mammary epithelial reconstitution with gene-modified stem cells assigns roles to Stat5 in luminal alveolar cell fate decisions, differentiation, involution, and mammary tumor formation.	Pubmed	0.005279	1	0.01421	0.1544	1	1	STAT5A
Pubmed	17588947	H-Ras does not need COP I- or COP II-dependent vesicular transport to reach the plasma membrane.	Pubmed	0.005279	1	0.01421	0.1544	1	1	HRAS
Pubmed	19185281	Mutations in SPINT2 cause a syndromic form of congenital sodium diarrhea.	Pubmed	0.005279	1	0.01421	0.1544	1	1	SPINT2
Pubmed	26998059	Initial evidence for Sec62 as a prognostic marker in advanced head and neck squamous cell carcinoma.	Pubmed	0.005279	1	0.01421	0.1544	1	1	SEC62
Pubmed	31852393	Mitochondrial Deacetylase Sirt3 Reduces Vascular Dysfunction and Hypertension While Sirt3 Depletion in Essential Hypertension Is Linked to Vascular Inflammation and Oxidative Stress.	Pubmed	0.005279	1	0.01421	0.1544	1	1	SIRT3
Pubmed	8839869	Molecular genetic analysis of variant phenotypes of the ABO blood group system.	Pubmed	0.005279	1	0.01421	0.1544	1	1	ABO
Pubmed	28911263	Potential Role of OCT4 in Leukemogenesis.	Pubmed	0.005279	1	0.01421	0.1544	1	1	POU5F1
Pubmed	30709838	Critical Differences between Enzyme Sources in Sensitivity to Detect Time-Dependent Inactivation of CYP2C8.	Pubmed	0.005279	1	0.01421	0.1544	1	1	CYP2C8
Pubmed	25085586	Identification of glutathione S-transferase omega 1 (GSTO1) protein as a novel tumor-associated antigen and its autoantibody in human esophageal squamous cell carcinoma.	Pubmed	0.005279	1	0.01421	0.1544	1	1	GSTO1
Pubmed	26699654	Critical Role for Telomerase in the Mechanism of Flow-Mediated Dilation in the Human Microcirculation.	Pubmed	0.005279	1	0.01421	0.1544	1	1	TERT
Pubmed	18403601	Regulated intramembrane proteolysis of the low-density lipoprotein receptor-related protein mediates ischemic cell death.	Pubmed	0.005279	1	0.01421	0.1544	1	1	LRP1
Pubmed	16167883	Immune function of C1q and its modulators CD91 and CD93.	Pubmed	0.005279	1	0.01421	0.1544	1	1	LRP1
Pubmed	35063444	Expression of TRPS1 in phyllodes tumor and sarcoma of the breast.	Pubmed	0.005279	1	0.01421	0.1544	1	1	TRPS1
Pubmed	36460774	The loss of cardiac SIRT3 decreases metabolic flexibility and proteostasis in an age-dependent manner.	Pubmed	0.005279	1	0.01421	0.1544	1	1	SIRT3
Pubmed	22197383	Sec62 bridges the gap from 3q amplification to molecular cell biology in non-small cell lung cancer.	Pubmed	0.005279	1	0.01421	0.1544	1	1	SEC62
Pubmed	19052374	Crystallization and preliminary X-ray diffraction analysis of a breast cancer metastasis suppressor 1 predicted coiled-coil region.	Pubmed	0.005279	1	0.01421	0.1544	1	1	BRMS1
Pubmed	34392831	ESR1 mutation as an emerging clinical biomarker in metastatic hormone receptor-positive breast cancer.	Pubmed	0.005279	1	0.01421	0.1544	1	1	ESR1
Pubmed	23352325	Immunohistochemical expression of heat shock protein 70 in vitiligo.	Pubmed	0.005279	1	0.01421	0.1544	1	1	HSPA4
Pubmed	25856387	Telomerase activity impacts on Epstein-Barr virus infection of AGS cells.	Pubmed	0.005279	1	0.01421	0.1544	1	1	TERT
Pubmed	20683497	Role of estrogen receptor- Î± in an experimental model of bronchial asthma.	Pubmed	0.005279	1	0.01421	0.1544	1	1	ESR1
Pubmed	20876690	BORIS/CTCFL-mediated transcriptional regulation of the hTERT telomerase gene in testicular and ovarian tumor cells.	Pubmed	0.005279	1	0.01421	0.1544	1	1	TERT
Pubmed	17909063	A placenta-specific gene ectopically activated in many human cancers is essentially involved in malignant cell processes.	Pubmed	0.005279	1	0.01421	0.1544	1	1	PLAC1
Pubmed	16141284	Impaired hepatocyte survival and liver regeneration in Atm-deficient mice.	Pubmed	0.005279	1	0.01421	0.1544	1	1	ATM
Pubmed	27128372	Novel Mutation (Gly212Val) in the PS2 Gene Associated with Early-Onset Familial Alzheimer's Disease.	Pubmed	0.005279	1	0.01421	0.1544	1	1	SP2
Pubmed	12569552	Suppression of invasion and peritoneal carcinomatosis of ovarian cancer cell line by overexpression of bikunin.	Pubmed	0.005279	1	0.01421	0.1544	1	1	SPINT2
Pubmed	19694891	A novel missense mutation in the TRPS1 gene in a case of trichorhinophalangeal syndrome type I (TRPS1) with fish-like malodour.	Pubmed	0.005279	1	0.01421	0.1544	1	1	TRPS1
Pubmed	19738052	A risk variant in an miR-125b binding site in BMPR1B is associated with breast cancer pathogenesis.	Pubmed	0.005279	1	0.01421	0.1544	1	1	BMPR1B
Pubmed	21837403	Estrogen receptor alpha gene polymorphisms are associated with type 2 diabetes and fasting glucose in male subjects.	Pubmed	0.005279	1	0.01421	0.1544	1	1	ESR1
Pubmed	21837401	Genetic variation in PLCE1 is associated with gastric cancer survival in a Chinese population.	Pubmed	0.005279	1	0.01421	0.1544	1	1	PLCE1
Pubmed	23799592	Overexpression of human telomerase reverse transcriptase promotes the motility and invasiveness of HepG2 cells in vitro.	Pubmed	0.005279	1	0.01421	0.1544	1	1	TERT
Pubmed	29659952	ABO Genotype Does Not Modify the Association between the "Blood-Type" Diet and Biomarkers of Cardiometabolic Disease in Overweight Adults.	Pubmed	0.005279	1	0.01421	0.1544	1	1	ABO
Pubmed	20937865	Constitutively active H-ras accelerates multiple forms of plasticity in developing visual cortex.	Pubmed	0.005279	1	0.01421	0.1544	1	1	HRAS
Pubmed	12761161	SRCL/CL-P1 recognizes GalNAc and a carcinoma-associated antigen, Tn antigen.	Pubmed	0.005279	1	0.01421	0.1544	1	1	COLEC12
Pubmed	29031725	Intestinal SIRT3 overexpression in mice improves whole body glucose homeostasis independent of body weight.	Pubmed	0.005279	1	0.01421	0.1544	1	1	SIRT3
Pubmed	22307944	The association between two polymorphisms in the TS gene and risk of cancer: a systematic review and pooled analysis.	Pubmed	0.005279	1	0.01421	0.1544	1	1	TYMS
Pubmed	15060629	Re-expression of estrogen receptor alpha using a tetracycline-regulated gene expression system induced estrogen-mediated growth inhibition of the MDA-MB-231 breast cancer cell line.	Pubmed	0.005279	1	0.01421	0.1544	1	1	ESR1
Pubmed	20732949	Gender-specific reduction of estrogen-sensitive small RNA, miR-30b, in subjects with schizophrenia.	Pubmed	0.005279	1	0.01421	0.1544	1	1	ESR1
Pubmed	16141242	Genetic background influences immune responses and disease outcome of cutaneous L. mexicana infection in mice.	Pubmed	0.005279	1	0.01421	0.1544	1	1	STAT6
Pubmed	30166312	Mutational Landscape of Ovarian Adult Granulosa Cell Tumors from Whole Exome and Targeted TERT Promoter Sequencing.	Pubmed	0.005279	1	0.01421	0.1544	1	1	TERT
Pubmed	25856311	Age-related onset of obesity corresponds with metabolic dysregulation and altered microglia morphology in mice deficient for Ifitm proteins.	Pubmed	0.005279	1	0.01421	0.1544	1	1	IFITM1
Pubmed	33296887	OCT4 expression in human embryonic stem cells: spatio-temporal dynamics and fate transitions.	Pubmed	0.005279	1	0.01421	0.1544	1	1	POU5F1
Pubmed	29909568	Association Between CHEK2*1100delC and Breast Cancer: A Systematic Review and Meta-Analysis.	Pubmed	0.005279	1	0.01421	0.1544	1	1	CHEK2
Pubmed	31695165	Brain structural changes in cannabis dependence: association with MAGL.	Pubmed	0.005279	1	0.01421	0.1544	1	1	MGLL
Pubmed	8441656	The human hnRNP M proteins: identification of a methionine/arginine-rich repeat motif in ribonucleoproteins.	Pubmed	0.005279	1	0.01421	0.1544	1	1	HNRNPM
Pubmed	22511630	A connective tissue growth factor signaling receptor in corneal fibroblasts.	Pubmed	0.005279	1	0.01421	0.1544	1	1	LRP1
Pubmed	21622727	Inflammation and increased aromatase expression occur in the breast tissue of obese women with breast cancer.	Pubmed	0.005279	1	0.01421	0.1544	1	1	CYP19A1
Pubmed	22028441	Aromatase deficiency confers paradoxical postischemic cardioprotection.	Pubmed	0.005279	1	0.01421	0.1544	1	1	CYP19A1
Pubmed	29236713	Sirt3 deficiency does not affect venous thrombosis or NETosis despite mild elevation of intracellular ROS in platelets and neutrophils in mice.	Pubmed	0.005279	1	0.01421	0.1544	1	1	SIRT3
Pubmed	30685566	Telomere shortening in blood leukocytes of patients with posttraumatic stress disorder.	Pubmed	0.005279	1	0.01421	0.1544	1	1	TERT
Pubmed	18550720	Low phosphorylation of estrogen receptor alpha (ERalpha) serine 118 and high phosphorylation of ERalpha serine 167 improve survival in ER-positive breast cancer.	Pubmed	0.005279	1	0.01421	0.1544	1	1	ESR1
Pubmed	25736842	STAT-5 is activated constitutively in T cells, B cells and monocytes from patients with primary SjÃ¶gren's syndrome.	Pubmed	0.005279	1	0.01421	0.1544	1	1	STAT5A
Pubmed	20609538	XbaI polymorphism of the estrogen receptor alpha gene influences the effect of raloxifene on the endothelial function.	Pubmed	0.005279	1	0.01421	0.1544	1	1	ESR1
Pubmed	21947828	Estrogen receptor (ESR1) mRNA expression and benefit from tamoxifen in the treatment and prevention of estrogen receptor-positive breast cancer.	Pubmed	0.005279	1	0.01421	0.1544	1	1	ESR1
Pubmed	19219042	Genome-wide association study identifies a new breast cancer susceptibility locus at 6q25.1.	Pubmed	0.005279	1	0.01421	0.1544	1	1	ESR1
Pubmed	19234633	ATM localization and gene expression in the adult mouse eye.	Pubmed	0.005279	1	0.01421	0.1544	1	1	ATM
Pubmed	18608517	Proinflammatory cytokine-induced cellular senescence of biliary epithelial cells is mediated via oxidative stress and activation of ATM pathway: a culture study.	Pubmed	0.005279	1	0.01421	0.1544	1	1	ATM
Pubmed	28057769	Extra-nuclear effects of estrogen on cortical bone in males require ERÎ±AF-1.	Pubmed	0.005279	1	0.01421	0.1544	1	1	ESR1
Pubmed	23161573	Stat5 in breast cancer: potential oncogenic activity coincides with positive prognosis for the disease.	Pubmed	0.005279	1	0.01421	0.1544	1	1	STAT5A
Pubmed	32081742	Changes in nucleus accumbens gene expression accompany sex-specific suppression of spontaneous physical activity in aromatase knockout mice.	Pubmed	0.005279	1	0.01421	0.1544	1	1	CYP19A1
Pubmed	23545254	Knockdown of HMGA1 inhibits human breast cancer cell growth and metastasis in immunodeficient mice.	Pubmed	0.005279	1	0.01421	0.1544	1	1	HMGA1
Pubmed	27433923	Epigenetic landscape of the TERT promoter: a potential biomarker for high risk AML/MDS.	Pubmed	0.005279	1	0.01421	0.1544	1	1	TERT
Pubmed	18511131	Estrogen receptor gene 1 variants are not associated with suicidal behavior.	Pubmed	0.005279	1	0.01421	0.1544	1	1	ESR1
Pubmed	21308848	Crystal structure of a soluble form of human monoglyceride lipase in complex with an inhibitor at 1.35 Ã… resolution.	Pubmed	0.005279	1	0.01421	0.1544	1	1	MGLL
Pubmed	19885612	Diagnosis of parathyroid carcinoma using immunohistochemical staining against hTERT.	Pubmed	0.005279	1	0.01421	0.1544	1	1	TERT
Pubmed	21188629	The association between two polymorphisms in the TYMS gene and breast cancer risk: a meta-analysis.	Pubmed	0.005279	1	0.01421	0.1544	1	1	TYMS
Pubmed	15358197	Age-dependent methylation of ESR1 gene in prostate cancer.	Pubmed	0.005279	1	0.01421	0.1544	1	1	ESR1
Pubmed	18535112	Estrogen receptor-alpha signaling in growth of the ventral prostate: comparison of neonatal growth and postcastration regrowth.	Pubmed	0.005279	1	0.01421	0.1544	1	1	ESR1
Pubmed	20937837	Conformational states of human rat sarcoma (Ras) protein complexed with its natural ligand GTP and their role for effector interaction and GTP hydrolysis.	Pubmed	0.005279	1	0.01421	0.1544	1	1	HRAS
Pubmed	32827762	Ether lipid and sphingolipid expression patterns are estrogen receptor-dependently altered in breast cancer cells.	Pubmed	0.005279	1	0.01421	0.1544	1	1	ESR1
Pubmed	31852504	Up-regulation of IGF2BP2 by multiple mechanisms in pancreatic cancer promotes cancer proliferation by activating the PI3K/Akt signaling pathway.	Pubmed	0.005279	1	0.01421	0.1544	1	1	IGF2BP2
Pubmed	17177836	Telomerase antisense inhibition for the proliferation of endometrial cancer in vitro and in vivo.	Pubmed	0.005279	1	0.01421	0.1544	1	1	TERT
Pubmed	10574788	The pre-hydrolysis state of p21(ras) in complex with GTP: new insights into the role of water molecules in the GTP hydrolysis reaction of ras-like proteins.	Pubmed	0.005279	1	0.01421	0.1544	1	1	HRAS
Pubmed	15987364	Amino-acid substitution in the disordered loop of blood group B-glycosyltransferase enzyme causes weak B phenotype.	Pubmed	0.005279	1	0.01421	0.1544	1	1	ABO
Pubmed	16131840	Telomere sister chromatid exchange in telomerase deficient murine cells.	Pubmed	0.005279	1	0.01421	0.1544	1	1	TERT
Pubmed	20864668	Nuclear factor {kappa}B-mediated transactivation of telomerase prevents intimal smooth muscle cell from replicative senescence during vascular repair.	Pubmed	0.005279	1	0.01421	0.1544	1	1	TERT
Pubmed	37107705	Contribution of LRP1 in Human Congenital Heart Disease Correlates with Its Roles in the Outflow Tract and Atrioventricular Cushion Development.	Pubmed	0.005279	1	0.01421	0.1544	1	1	LRP1
Pubmed	16997395	ATM activation is accompanied with earlier stages of prostate tumorigenesis.	Pubmed	0.005279	1	0.01421	0.1544	1	1	ATM
Pubmed	20308656	High EVI1 expression predicts outcome in younger adult patients with acute myeloid leukemia and is associated with distinct cytogenetic abnormalities.	Pubmed	0.005279	1	0.01421	0.1544	1	1	MECOM
Pubmed	30058584	Association of Estrogen Receptor 1 Genetic Polymorphisms with Recurrent Spontaneous Abortion Risk.	Pubmed	0.005279	1	0.01421	0.1544	1	1	ESR1
Pubmed	23643682	Genetic polymorphism at Val80 (rs700518) of the CYP19A1 gene is associated with aromatase inhibitor associated bone loss in women with ER + breast cancer.	Pubmed	0.005279	1	0.01421	0.1544	1	1	CYP19A1
Pubmed	29356461	Association between ERÎ± polymorphisms and systemic lupus erythematosus: susceptibility and in silico analysis.	Pubmed	0.005279	1	0.01421	0.1544	1	1	ESR1
Pubmed	24954502	Oct4 is a critical regulator of stemness in head and neck squamous carcinoma cells.	Pubmed	0.005279	1	0.01421	0.1544	1	1	POU5F1
Pubmed	32609836	Differential Regulation and Targeting of Estrogen Receptor Î± Turnover in Invasive Lobular Breast Carcinoma.	Pubmed	0.005279	1	0.01421	0.1544	1	1	ESR1
Pubmed	22320986	Interaction between CYP19A1 polymorphisms and body mass index in the risk of endometrial cancer in postmenopausal Japanese women.	Pubmed	0.005279	1	0.01421	0.1544	1	1	CYP19A1
Pubmed	23641014	Development of a novel redirected T-cell-based adoptive immunotherapy targeting human telomerase reverse transcriptase for adult T-cell leukemia.	Pubmed	0.005279	1	0.01421	0.1544	1	1	TERT
Pubmed	15057041	Rarity of germline 1100delC mutation in CHK2 in patients with malignant melanoma of the skin.	Pubmed	0.005279	1	0.01421	0.1544	1	1	CHEK2
Pubmed	22898640	The HMGA1-COX-2 axis: a key molecular pathway and potential target in pancreatic adenocarcinoma.	Pubmed	0.005279	1	0.01421	0.1544	1	1	HMGA1
Pubmed	16613901	Mitochondrial localization of telomerase as a determinant for hydrogen peroxide-induced mitochondrial DNA damage and apoptosis.	Pubmed	0.005279	1	0.01421	0.1544	1	1	TERT
Pubmed	32029233	Hepatic ERÎ± accounts for sex differences in the ability to cope with an excess of dietary lipids.	Pubmed	0.005279	1	0.01421	0.1544	1	1	ESR1
Pubmed	20827769	Expression of Epstein-Barr virus-encoded LMP1 and hTERT extends the life span and immortalizes primary cultures of nasopharyngeal epithelial cells.	Pubmed	0.005279	1	0.01421	0.1544	1	1	TERT
Pubmed	15361853	Alternative splicing and mutation status of CHEK2 in stage III breast cancer.	Pubmed	0.005279	1	0.01421	0.1544	1	1	CHEK2
Pubmed	15361851	Aberrations of the Chk2 tumour suppressor in advanced urinary bladder cancer.	Pubmed	0.005279	1	0.01421	0.1544	1	1	CHEK2
Pubmed	21438134	Phenotypic analysis of individuals with Costello syndrome due to HRAS p.G13C.	Pubmed	0.005279	1	0.01421	0.1544	1	1	HRAS
Pubmed	32056846	SPINT2 inhibits proteases involved in activation of both influenza viruses and metapneumoviruses.	Pubmed	0.005279	1	0.01421	0.1544	1	1	SPINT2
Pubmed	7685903	Mapping of residues forming the voltage sensor of the voltage-dependent anion-selective channel.	Pubmed	0.005279	1	0.01421	0.1544	1	1	VDAC1
Pubmed	15069079	Interleukin 4 regulates phosphorylation of serine 756 in the transactivation domain of Stat6. Roles for multiple phosphorylation sites and Stat6 function.	Pubmed	0.005279	1	0.01421	0.1544	1	1	STAT6
Pubmed	11342593	Signal transducer and activator of transcription 6 controls chemokine production and T helper cell type 2 cell trafficking in allergic pulmonary inflammation.	Pubmed	0.005279	1	0.01421	0.1544	1	1	STAT6
Pubmed	25240135	Dimer monomer transition and dimer re-formation play important role for ATM cellular function during DNA repair.	Pubmed	0.005279	1	0.01421	0.1544	1	1	ATM
Pubmed	19885561	Localization of telomerase hTERT protein in frozen sections of basal cell carcinomas (BCC) and tumor margin tissues.	Pubmed	0.005279	1	0.01421	0.1544	1	1	TERT
Pubmed	30975552	Diagnostic and prognostic value of the detection of hTERT mRNA in renal tumors.	Pubmed	0.005279	1	0.01421	0.1544	1	1	TERT
Pubmed	9463314	ATM mutations and phenotypes in ataxia-telangiectasia families in the British Isles: expression of mutant ATM and the risk of leukemia, lymphoma, and breast cancer.	Pubmed	0.005279	1	0.01421	0.1544	1	1	ATM
Pubmed	15094035	On the road to immortality: hTERT upregulation in cancer cells.	Pubmed	0.005279	1	0.01421	0.1544	1	1	TERT
Pubmed	23535824	Fine-mapping identifies multiple prostate cancer risk loci at 5p15, one of which associates with TERT expression.	Pubmed	0.005279	1	0.01421	0.1544	1	1	TERT
Pubmed	34558656	The Place and Prognostic Value of TERT Promoter Mutation in Molecular Classification in Grade II-III Glial Tumors and Primary Glioblastomas.	Pubmed	0.005279	1	0.01421	0.1544	1	1	TERT
Pubmed	23472163	hTERT extends the life of human fibroblasts without compromising type I interferon signaling.	Pubmed	0.005279	1	0.01421	0.1544	1	1	TERT
Pubmed	30262203	Reduced expression of the NLRP6 inflammasome in the colon of patients with Hirschsprung's disease.	Pubmed	0.005279	1	0.01421	0.1544	1	1	NLRP6
Pubmed	28684630	Sirt3 Impairment and SOD2 Hyperacetylation in Vascular Oxidative Stress and Hypertension.	Pubmed	0.005279	1	0.01421	0.1544	1	1	SIRT3
Pubmed	15613678	Association of an aromatase TTTA repeat polymorphism with circulating estrogen, bone structure, and biochemistry in older women.	Pubmed	0.005279	1	0.01421	0.1544	1	1	CYP19A1
Pubmed	25893297	Telomerase reverse transcriptase expression protects transformed human cells against DNA-damaging agents, and increases tolerance to chromosomal instability.	Pubmed	0.005279	1	0.01421	0.1544	1	1	TERT
Pubmed	32526980	The Role of ERÎ±36 in Development and Tumor Malignancy.	Pubmed	0.005279	1	0.01421	0.1544	1	1	ESR1
Pubmed	11545296	Characterization of the fertility of male aromatase knockout mice.	Pubmed	0.005279	1	0.01421	0.1544	1	1	CYP19A1
Pubmed	10873394	Ataxia-telangiectasia: phenotype/genotype studies of ATM protein expression, mutations, and radiosensitivity.	Pubmed	0.005279	1	0.01421	0.1544	1	1	ATM
Pubmed	18452279	Full mass spectrometric characterization of human monoacylglycerol lipase generated by large-scale expression and single-step purification.	Pubmed	0.005279	1	0.01421	0.1544	1	1	MGLL
Pubmed	25687398	Thymidylate synthase genetic polymorphism and plasma total homocysteine level in a group of Turkish patients with rheumatoid arthritis: relationship with disease activity and methotrexate toxicity.	Pubmed	0.005279	1	0.01421	0.1544	1	1	TYMS
Pubmed	25252141	Mechanism of the third oxidative step in the conversion of androgens to estrogens by cytochrome P450 19A1 steroid aromatase.	Pubmed	0.005279	1	0.01421	0.1544	1	1	CYP19A1
Pubmed	21477782	HSP70 decreases receptor-dependent phosphorylation of Smad2 and blocks TGF-Î²-induced epithelial-mesenchymal transition.	Pubmed	0.005279	1	0.01421	0.1544	1	1	HSPA4
Pubmed	17417639	Estrogen receptor alpha (ESR1) gene amplification is frequent in breast cancer.	Pubmed	0.005279	1	0.01421	0.1544	1	1	ESR1
Pubmed	32068851	TERT Promoter Mutation Analysis to Distinguish Glioma From Gliosis.	Pubmed	0.005279	1	0.01421	0.1544	1	1	TERT
Pubmed	18283338	Endoplasmic reticulum stress and unfolded protein response in Atm-deficient thymocytes and thymic lymphoma cells are attributable to oxidative stress.	Pubmed	0.005279	1	0.01421	0.1544	1	1	ATM
Pubmed	20394624	Mutations in TRPS1 gene in trichorhinophalangeal syndrome type I in Asian patients.	Pubmed	0.005279	1	0.01421	0.1544	1	1	TRPS1
Pubmed	12014437	Relation of estrogen receptor-alpha gene polymorphism and hormone replacement therapy to fall risk and muscle strength in early postmenopausal women.	Pubmed	0.005279	1	0.01421	0.1544	1	1	ESR1
Pubmed	21079816	Evaluation of the association between the AC3 genetic polymorphisms and obesity in a Chinese Han population.	Pubmed	0.005279	1	0.01421	0.1544	1	1	ADCY3
Pubmed	11836633	Role of estrogen receptor in the regulation of estrogen induced amino acid transport of System A in breast cancer and other receptor positive tumor cells.	Pubmed	0.005279	1	0.01421	0.1544	1	1	ESR1
Pubmed	35603181	GATA2 Deficiency in Adult Life Is Characterized by Phenotypic Diversity and Delayed Diagnosis.	Pubmed	0.005279	1	0.01421	0.1544	1	1	GATA2
Pubmed	21487104	Estrogen receptor Î²: switching to a new partner and escaping from estrogen.	Pubmed	0.005279	1	0.01421	0.1544	1	1	ESR1
Pubmed	15818573	Homozygosity for a CHEK2*1100delC mutation identified in familial colorectal cancer does not lead to a severe clinical phenotype.	Pubmed	0.005279	1	0.01421	0.1544	1	1	CHEK2
Pubmed	21079811	ER-Î±36, a novel variant of ER-Î±, mediates estrogen-stimulated proliferation of endometrial carcinoma cells via the PKCÎ´/ERK pathway.	Pubmed	0.005279	1	0.01421	0.1544	1	1	ESR1
Pubmed	33176972	Advanced Prostate Cancer with ATM Loss: PARP and ATR Inhibitors.	Pubmed	0.005279	1	0.01421	0.1544	1	1	ATM
Pubmed	812160	The formation of estrogens by central neuroendocrine tissues.	Pubmed	0.005279	1	0.01421	0.1544	1	1	CYP19A1
Pubmed	34414859	17Î²-Estradiol activates Cl- channels via the estrogen receptor Î± pathway in human thyroid cells.	Pubmed	0.005279	1	0.01421	0.1544	1	1	ESR1
Pubmed	29236684	Cryo-EM structures of the TMEM16A calcium-activated chloride channel.	Pubmed	0.005279	1	0.01421	0.1544	1	1	ANO1
Pubmed	22114986	CHEK2 contribution to hereditary breast cancer in non-BRCA families.	Pubmed	0.005279	1	0.01421	0.1544	1	1	CHEK2
Pubmed	28177558	TMEM16A/ANO1 suppression improves response to antibody-mediated targeted therapy of EGFR and HER2/ERBB2.	Pubmed	0.005279	1	0.01421	0.1544	1	1	ANO1
Pubmed	27492307	IFITM3 and severe influenza virus infection. No evidence of genetic association.	Pubmed	0.005279	1	0.01421	0.1544	1	1	IFITM3
Pubmed	30852162	hnRNPM induces translation switch under hypoxia to promote colon cancer development.	Pubmed	0.005279	1	0.01421	0.1544	1	1	HNRNPM
Pubmed	31935366	Quantifying the insertion of membrane proteins into lipid bilayer nanodiscs using a fusion protein strategy.	Pubmed	0.005279	1	0.01421	0.1544	1	1	VDAC1
Pubmed	24748145	Effect of BRMS1 on tumorigenicity and metastasis of human rectal cancer.	Pubmed	0.005279	1	0.01421	0.1544	1	1	BRMS1
Pubmed	12459030	Down but not out? A novel protein isoform of the estrogen receptor alpha is expressed in the estrogen receptor alpha knockout mouse.	Pubmed	0.005279	1	0.01421	0.1544	1	1	ESR1
Pubmed	29236691	Activation mechanism of the calcium-activated chloride channel TMEM16A revealed by cryo-EM.	Pubmed	0.005279	1	0.01421	0.1544	1	1	ANO1
Pubmed	21729554	[C742T mutation of Î±1, 3 N-acetyl-D-galactosaminyltransferase gene is responsible for A2 subgroup].	Pubmed	0.005279	1	0.01421	0.1544	1	1	ABO
Pubmed	16733710	Association analyses of CYP19 gene polymorphisms with height variation in a large sample of Caucasian nuclear families.	Pubmed	0.005279	1	0.01421	0.1544	1	1	CYP19A1
Pubmed	24119029	Endoplasmic reticulum stress activates telomerase.	Pubmed	0.005279	1	0.01421	0.1544	1	1	TERT
Pubmed	28911171	Sirtuin-3 Promotes Adipogenesis, Osteoclastogenesis, and Bone Loss in Aging Male Mice.	Pubmed	0.005279	1	0.01421	0.1544	1	1	SIRT3
Pubmed	25459681	Modulation of the mitochondrial voltage dependent anion channel (VDAC) by curcumin.	Pubmed	0.005279	1	0.01421	0.1544	1	1	VDAC1
Pubmed	25217772	TERT promoter mutation status as an independent prognostic factor in cutaneous melanoma.	Pubmed	0.005279	1	0.01421	0.1544	1	1	TERT
Pubmed	16890591	Laterally spreading type of colorectal adenoma exhibits a unique methylation phenotype and K-ras mutations.	Pubmed	0.005279	1	0.01421	0.1544	1	1	HRAS
Pubmed	16033759	Inhibition of nucleotide excision repair by high mobility group protein HMGA1.	Pubmed	0.005279	1	0.01421	0.1544	1	1	HMGA1
Pubmed	15611093	Epstein-Barr virus lytic replication elicits ATM checkpoint signal transduction while providing an S-phase-like cellular environment.	Pubmed	0.005279	1	0.01421	0.1544	1	1	ATM
Pubmed	12846271	Relation of aromatase gene polymorphism and hormone replacement therapy to serum estradiol levels, bone mineral density, and fracture risk in early postmenopausal women.	Pubmed	0.005279	1	0.01421	0.1544	1	1	CYP19A1
Pubmed	20404147	Natural immunity to pluripotency antigen OCT4 in humans.	Pubmed	0.005279	1	0.01421	0.1544	1	1	POU5F1
Pubmed	26832993	Massively parallel sequencing of phyllodes tumours of the breast reveals actionable mutations, and TERT promoter hotspot mutations and TERT gene amplification as likely drivers of progression.	Pubmed	0.005279	1	0.01421	0.1544	1	1	TERT
Pubmed	35713686	Prognostic implication of TERT promoter mutation and circulating tumor cells in muscle-invasive bladder cancer.	Pubmed	0.005279	1	0.01421	0.1544	1	1	TERT
Pubmed	26494761	HIV-1 Nef hijacks clathrin coats by stabilizing AP-1:Arf1 polygons.	Pubmed	0.005279	1	0.01421	0.1544	1	1	ARF1
Pubmed	21343303	Hepatic deficiency of low density lipoprotein receptor-related protein-1 reduces high density lipoprotein secretion and plasma levels in mice.	Pubmed	0.005279	1	0.01421	0.1544	1	1	LRP1
Pubmed	37156632	Inhibition of glutathione S-transferase omega 1-catalyzed protein deglutathionylation suppresses adipocyte differentiation.	Pubmed	0.005279	1	0.01421	0.1544	1	1	GSTO1
Pubmed	37191094	Biallelic variants in ribonuclease inhibitor (RNH1), anÂ inflammasome modulator, are associated with a distinctive subtype of acute, necrotizing encephalopathy.	Pubmed	0.005279	1	0.01421	0.1544	1	1	RNH1
Pubmed	12907731	Role of cysteine amino acid residues on the RNA binding activity of human thymidylate synthase.	Pubmed	0.005279	1	0.01421	0.1544	1	1	TYMS
Pubmed	23809427	Association of estrogen receptor alpha gene polymorphisms with metabolic syndrome in Egyptian women.	Pubmed	0.005279	1	0.01421	0.1544	1	1	ESR1
Pubmed	22787205	HIV-1 induces telomerase activity in monocyte-derived macrophages, possibly safeguarding one of its reservoirs.	Pubmed	0.005279	1	0.01421	0.1544	1	1	TERT
Pubmed	31176038	Multiple neurosteroid and cholesterol binding sites in voltage-dependent anion channel-1 determined by photo-affinity labeling.	Pubmed	0.005279	1	0.01421	0.1544	1	1	VDAC1
Pubmed	33705986	RNA m6A reader IMP2/IGF2BP2 promotes pancreatic Î²-cell proliferation and insulin secretion by enhancing PDX1 expression.	Pubmed	0.005279	1	0.01421	0.1544	1	1	IGF2BP2
Pubmed	19680228	Characterisation of the passive permeability barrier of nuclear pore complexes.	Pubmed	0.005279	1	0.01421	0.1544	1	1	KPNB1
Pubmed	32898015	SIRT3 Ablation Deteriorates Obesity-Related Cardiac Remodeling by Modulating ROS-NF-ÎºB-MCP-1 Signaling Pathway.	Pubmed	0.005279	1	0.01421	0.1544	1	1	SIRT3
Pubmed	16686846	Identification of a novel A1v-O1v hybrid allele with G829A mutation in a chimeric individual of AelBel phenotype.	Pubmed	0.005279	1	0.01421	0.1544	1	1	ABO
Pubmed	16686845	ABO blood group in Kuwaitis: detailed allele frequency distribution and identification of novel alleles.	Pubmed	0.005279	1	0.01421	0.1544	1	1	ABO
Pubmed	30854870	Human Embryonic Stem Cell-Derived Cardiovascular Progenitors Repair Infarcted Hearts Through Modulation of Macrophages via Activation of Signal Transducer and Activator of Transcription 6.	Pubmed	0.005279	1	0.01421	0.1544	1	1	STAT6
Pubmed	22970307	Potential role of estrogen receptor beta as a tumor suppressor of epithelial ovarian cancer.	Pubmed	0.005279	1	0.01421	0.1544	1	1	ESR1
Pubmed	15059947	Thyroid hormone causes mitogen-activated protein kinase-dependent phosphorylation of the nuclear estrogen receptor.	Pubmed	0.005279	1	0.01421	0.1544	1	1	ESR1
Pubmed	24930669	Expression level of hTERT is regulated by somatic mutation and common single nucleotide polymorphism at promoter region in glioblastoma.	Pubmed	0.005279	1	0.01421	0.1544	1	1	TERT
Pubmed	10190901	A novel cytoplasmic protein with RNA-binding motifs is an autoantigen in human hepatocellular carcinoma.	Pubmed	0.005279	1	0.01421	0.1544	1	1	IGF2BP2
Pubmed	25097231	The Sec62-Sec63 translocon facilitates translocation of the C-terminus of membrane proteins.	Pubmed	0.005279	1	0.01421	0.1544	1	1	SEC62
Pubmed	31913659	Ste20-like Kinase-mediated Control of Actin Polymerization Is a New Mechanism for Thin Filament-associated Regulation of Airway Smooth Muscle Contraction.	Pubmed	0.005279	1	0.01421	0.1544	1	1	SLK
Pubmed	11922772	Estrogen-dependent regulation of the expression of hepatic Cyp2b and 3a isoforms: assessment using aromatase-deficient mice.	Pubmed	0.005279	1	0.01421	0.1544	1	1	CYP19A1
Pubmed	25158681	Post-translational dual regulation of cytochrome P450 aromatase at the catalytic and protein levels by phosphorylation/dephosphorylation.	Pubmed	0.005279	1	0.01421	0.1544	1	1	CYP19A1
Pubmed	35764878	A novel HRAS c.466C>T p.(Phe156Leu) variant in two patients with attenuated features of Costello syndrome.	Pubmed	0.005279	1	0.01421	0.1544	1	1	HRAS
Pubmed	30132870	Emerging role of SIRT3 in endothelial metabolism, angiogenesis, and cardiovascular disease.	Pubmed	0.005279	1	0.01421	0.1544	1	1	SIRT3
Pubmed	18430866	Evaluation of the association of IGF2BP2 variants with type 2 diabetes in French Caucasians.	Pubmed	0.005279	1	0.01421	0.1544	1	1	IGF2BP2
Pubmed	18562689	Telomerase reverse transcriptase is required for the localization of telomerase RNA to cajal bodies and telomeres in human cancer cells.	Pubmed	0.005279	1	0.01421	0.1544	1	1	TERT
Pubmed	20005234	The electrostatics of VDAC: implications for selectivity and gating.	Pubmed	0.005279	1	0.01421	0.1544	1	1	VDAC1
Pubmed	3243277	The primary structure of human ribonuclease/angiogenin inhibitor (RAI) discloses a novel highly diversified protein superfamily with a common repetitive module.	Pubmed	0.005279	1	0.01421	0.1544	1	1	RNH1
Pubmed	31671075	SDR9C7 catalyzes critical dehydrogenation of acylceramides for skin barrier formation.	Pubmed	0.005279	1	0.01421	0.1544	1	1	SDR9C7
Pubmed	9837943	Key residues characteristic of GATA N-fingers are recognized by FOG.	Pubmed	0.005279	1	0.01421	0.1544	1	1	ZFPM1
Pubmed	24748594	SIRT3 deficiency exacerbates ischemia-reperfusion injury: implication for aged hearts.	Pubmed	0.005279	1	0.01421	0.1544	1	1	SIRT3
Pubmed	17283037	Haplotype analysis of the estrogen receptor 1 gene in male genital and reproductive abnormalities.	Pubmed	0.005279	1	0.01421	0.1544	1	1	ESR1
Pubmed	9823303	Identification of a human gene encoding a homologue of Saccharomyces cerevisiae EXO1, an exonuclease implicated in mismatch repair and recombination.	Pubmed	0.005279	1	0.01421	0.1544	1	1	EXO1
Pubmed	36626481	Association between ACAT1 rs1044925 and increased hypertension risk in Tongdao Dong.	Pubmed	0.005279	1	0.01421	0.1544	1	1	ACAT1
Pubmed	12810666	Contributions of ATM mutations to familial breast and ovarian cancer.	Pubmed	0.005279	1	0.01421	0.1544	1	1	ATM
Pubmed	33115805	Transcriptional Repression of SIRT3 Potentiates Mitochondrial Aconitase Activation to Drive Aggressive Prostate Cancer to the Bone.	Pubmed	0.005279	1	0.01421	0.1544	1	1	SIRT3
Pubmed	32235608	TMEM16A: An Alternative Approach to Restoring Airway Anion Secretion in Cystic Fibrosis?	Pubmed	0.005279	1	0.01421	0.1544	1	1	ANO1
Pubmed	26022158	MST-312 induces G2/M cell cycle arrest and apoptosis in APL cells through inhibition of telomerase activity and suppression of NF-ÎºB pathway.	Pubmed	0.005279	1	0.01421	0.1544	1	1	TERT
Pubmed	30648628	TERT promoter mutations identify a high-risk group in metastasis-free advanced thyroid carcinoma.	Pubmed	0.005279	1	0.01421	0.1544	1	1	TERT
Pubmed	24508640	Role of aromatase in sex-specific cerebrovascular endothelial function in mice.	Pubmed	0.005279	1	0.01421	0.1544	1	1	CYP19A1
Pubmed	22474382	Phosphorylation regulates human OCT4.	Pubmed	0.005279	1	0.01421	0.1544	1	1	POU5F1
Pubmed	15674390	Polymorphisms within the PHF11 gene at chromosome 13q14 are associated with childhood atopic dermatitis.	Pubmed	0.005279	1	0.01421	0.1544	1	1	PHF11
Pubmed	20673788	Androgens stimulate telomerase expression, activity and phosphorylation in ovarian adenocarcinoma cells.	Pubmed	0.005279	1	0.01421	0.1544	1	1	TERT
Pubmed	37976363	Increased palmitoylation improves estrogen receptor alpha-dependent hippocampal synaptic deficits in a mouse model of synucleinopathy.	Pubmed	0.005279	1	0.01421	0.1544	1	1	ESR1
Pubmed	23391989	Expression of Oct4 in human embryonic stem cells is dependent on nanotopographical configuration.	Pubmed	0.005279	1	0.01421	0.1544	1	1	POU5F1
Pubmed	17721994	Genetic and functional analysis of CHEK2 (CHK2) variants in multiethnic cohorts.	Pubmed	0.005279	1	0.01421	0.1544	1	1	CHEK2
Pubmed	25374239	Functional investigation on aromatase in endometrial hyperplasia in polycystic ovary syndrome cases.	Pubmed	0.005279	1	0.01421	0.1544	1	1	CYP19A1
Pubmed	8477708	Molecular cloning of a cDNA showing alternative splicing of the 5'-untranslated sequence of mRNA for human aromatase P-450.	Pubmed	0.005279	1	0.01421	0.1544	1	1	CYP19A1
Pubmed	22028317	An unusual metabolic pathway of sipoglitazar, a novel antidiabetic agent: cytochrome P450-catalyzed oxidation of sipoglitazar acyl glucuronide.	Pubmed	0.005279	1	0.01421	0.1544	1	1	CYP2C8
Pubmed	15251465	Thymidylate synthase inhibition triggers glucose-dependent apoptosis in p53-negative leukemic cells.	Pubmed	0.005279	1	0.01421	0.1544	1	1	TYMS
Pubmed	16417078	[PvuII genetic polymorphism of estrogen receptor alpha in the group of postmenopausal women with osteopenia and osteoporosis].	Pubmed	0.005279	1	0.01421	0.1544	1	1	ESR1
Pubmed	17537652	Our cells get stressed too! Implications for human disease.	Pubmed	0.005279	1	0.01421	0.1544	1	1	ATM
Pubmed	18199708	Haplotype analyses of CYP19A1 gene variants and breast cancer risk: results from the Shanghai Breast Cancer Study.	Pubmed	0.005279	1	0.01421	0.1544	1	1	CYP19A1
Pubmed	24496148	Association between phospholipase C epsilon gene (PLCE1) polymorphism and colorectal cancer risk in a Chinese population.	Pubmed	0.005279	1	0.01421	0.1544	1	1	PLCE1
Pubmed	37230770	Perinatal-lethal nonimmune fetal hydrops attributed to MECOM-associated bone marrow failure.	Pubmed	0.005279	1	0.01421	0.1544	1	1	MECOM
Pubmed	22089263	Aromatase (CYP19) gene variants influence ovarian response to standard gonadotrophin stimulation.	Pubmed	0.005279	1	0.01421	0.1544	1	1	CYP19A1
Pubmed	27803324	Structural basis for DNA recognition by STAT6.	Pubmed	0.005279	1	0.01421	0.1544	1	1	STAT6
Pubmed	25589163	Transcript profiling of different types of multiple sclerosis lesions yields FGF1 as a promoter of remyelination.	Pubmed	0.005279	1	0.01421	0.1544	1	1	FGF1
Pubmed	34849858	Novel role of prostate cancer risk variant rs7247241 on PPP1R14A isoform transition through allelic TF binding and CpG methylation.	Pubmed	0.005279	1	0.01421	0.1544	1	1	PPP1R14A
Pubmed	30362958	Sirtuin 3 attenuates amyloid-Î² induced neuronal hypometabolism.	Pubmed	0.005279	1	0.01421	0.1544	1	1	SIRT3
Pubmed	7489366	Identification of a novel dual angiotensin II/vasopressin receptor on the basis of molecular recognition theory.	Pubmed	0.005279	1	0.01421	0.1544	1	1	NLRP6
Pubmed	34078881	Gata2-L359V impairs primitive and definitive hematopoiesis and blocks cell differentiation in murine chronic myelogenous leukemia model.	Pubmed	0.005279	1	0.01421	0.1544	1	1	GATA2
Pubmed	28972045	Pharmacogenetic Analysis of the UK MRC (Medical Research Council) MAGIC Trial: Association of Polymorphisms with Toxicity and Survival in Patients Treated with Perioperative Epirubicin, Cisplatin, and 5-fluorouracil (ECF) Chemotherapy.	Pubmed	0.005279	1	0.01421	0.1544	1	1	TYMS
Pubmed	23557133	Fibroblast growth factor-1 is a mesenchymal stromal cell-secreted factor stimulating proliferation of osteoarthritic chondrocytes in co-culture.	Pubmed	0.005279	1	0.01421	0.1544	1	1	FGF1
Pubmed	27732568	SIRT3 is attenuated in systemic sclerosis skin and lungs, and its pharmacologic activation mitigates organ fibrosis.	Pubmed	0.005279	1	0.01421	0.1544	1	1	SIRT3
Pubmed	21077278	Down-regulation of single immunoglobulin interleukin-1R-related molecule (SIGIRR)/TIR8 expression in intestinal epithelial cells during inflammation.	Pubmed	0.005279	1	0.01421	0.1544	1	1	SIGIRR
Pubmed	12024038	Distinct domains of the GATA-1 cofactor FOG-1 differentially influence erythroid versus megakaryocytic maturation.	Pubmed	0.005279	1	0.01421	0.1544	1	1	ZFPM1
Pubmed	15591590	Dynamic and differential in vivo modifications of the isoform HMGA1a and HMGA1b chromatin proteins.	Pubmed	0.005279	1	0.01421	0.1544	1	1	HMGA1
Pubmed	32923861	Pathogenic Loss-of-Function Germline TERT Mutations in Patients With Solid Tumors.	Pubmed	0.005279	1	0.01421	0.1544	1	1	TERT
Pubmed	31056253	The human Exonuclease-1 interactome and phosphorylation sites.	Pubmed	0.005279	1	0.01421	0.1544	1	1	EXO1
Pubmed	25577129	Proteomic analysis of urethral protein expression in an estrogen receptor Î±-deficient murine model of stress urinary incontinence.	Pubmed	0.005279	1	0.01421	0.1544	1	1	ESR1
Pubmed	31296150	The independent prognostic impact of the GATA2 pioneering factor is restricted to ERG-negative prostate cancer.	Pubmed	0.005279	1	0.01421	0.1544	1	1	GATA2
Pubmed	37171958	Deep proteomics identifies shared molecular pathway alterations in synapses of patients with schizophrenia and bipolar disorder and mouse model.	Pubmed	0.005279	1	0.01421	0.1544	1	1	AKAP11
Pubmed	18077377	Oncogenic H-Ras V12 promotes anchorage-independent cytokinesis in human fibroblasts.	Pubmed	0.005279	1	0.01421	0.1544	1	1	HRAS
Pubmed	21308739	Interference with ER-Î± enhances the therapeutic efficacy of the selective CDK inhibitor roscovitine towards ER-positive breast cancer cells.	Pubmed	0.005279	1	0.01421	0.1544	1	1	ESR1
Pubmed	32441339	Novel mutation c.618C>G (p.Tyr206Ter) in glycosyltransferase A leads to ABO discrepancy.	Pubmed	0.005279	1	0.01421	0.1544	1	1	ABO
Pubmed	26000748	Peroxide-Dependent MGL Sulfenylation Regulates 2-AG-Mediated Endocannabinoid Signaling in Brain Neurons.	Pubmed	0.005279	1	0.01421	0.1544	1	1	MGLL
Pubmed	23521133	Molecular genetic analysis of ABO blood group variations reveals 29 novel ABO subgroup alleles.	Pubmed	0.005279	1	0.01421	0.1544	1	1	ABO
Pubmed	30349952	EVI1 expression is associated with aggressive behavior in intrahepatic cholangiocarcinoma.	Pubmed	0.005279	1	0.01421	0.1544	1	1	MECOM
Pubmed	15961088	Attraction thresholds and sex discrimination of urinary odorants in male and female aromatase knockout (ArKO) mice.	Pubmed	0.005279	1	0.01421	0.1544	1	1	CYP19A1
Pubmed	28755608	Fully disposable microfluidic electrochemical device for detection of estrogen receptor alpha breast cancer biomarker.	Pubmed	0.005279	1	0.01421	0.1544	1	1	ESR1
Pubmed	26036718	Association of estrogen receptor gene polymorphisms with human precocious puberty: a systematic review and meta-analysis.	Pubmed	0.005279	1	0.01421	0.1544	1	1	ESR1
Pubmed	33127831	Prognostic value of TERT promoter mutations in conjunctival melanomas in addition to clinicopathological features.	Pubmed	0.005279	1	0.01421	0.1544	1	1	TERT
Pubmed	17079138	0.2kb promoter sequence of the murine Cyp19 gene target beta-galactosidase expression to specific brain areas of transgenic mice.	Pubmed	0.005279	1	0.01421	0.1544	1	1	CYP19A1
Pubmed	18403716	Ligand dissociation from estrogen receptor is mediated by receptor dimerization: evidence from molecular dynamics simulations.	Pubmed	0.005279	1	0.01421	0.1544	1	1	ESR1
Pubmed	28851427	The frequency and prognostic effect of TERT promoter mutation in diffuse gliomas.	Pubmed	0.005279	1	0.01421	0.1544	1	1	TERT
Pubmed	20514458	A variant of estrogen receptor-alpha, ER-alpha36 is expressed in human gastric cancer and is highly correlated with lymph node metastasis.	Pubmed	0.005279	1	0.01421	0.1544	1	1	ESR1
Pubmed	35798229	Icariin attenuates excessive alcohol consumption-induced susceptibility to atrial fibrillation through SIRT3 signaling.	Pubmed	0.005279	1	0.01421	0.1544	1	1	SIRT3
Pubmed	23981775	Multiple polymorphisms within the PLCE1 are associated with esophageal cancer via promoting the gene expression in a Chinese Kazakh population.	Pubmed	0.005279	1	0.01421	0.1544	1	1	PLCE1
Pubmed	32732983	In vitro selection for adhesion of Plasmodium falciparum-infected erythrocytes to ABO antigens does not affect PfEMP1 and RIFIN expression.	Pubmed	0.005279	1	0.01421	0.1544	1	1	ABO
Pubmed	32526680	Sirt3 is a novel target to treat sepsis induced myocardial dysfunction by acetylated modulation of critical enzymes within cardiac tricarboxylic acid cycle.	Pubmed	0.005279	1	0.01421	0.1544	1	1	SIRT3
Pubmed	33691114	TRPS1 drives heterochromatic origin refiring and cancer genome evolution.	Pubmed	0.005279	1	0.01421	0.1544	1	1	TRPS1
Pubmed	25675481	Etiology of distinct membrane excitability in pre- and posthearing auditory neurons relies on activity of Cl- channel TMEM16A.	Pubmed	0.005279	1	0.01421	0.1544	1	1	ANO1
Pubmed	26191232	S4646 polymorphism in CYP19A1 gene is associated with the efficacy of hormone therapy in early breast cancer.	Pubmed	0.005279	1	0.01421	0.1544	1	1	CYP19A1
Pubmed	23535731	Multiple independent variants at the TERT locus are associated with telomere length and risks of breast and ovarian cancer.	Pubmed	0.005279	1	0.01421	0.1544	1	1	TERT
Pubmed	25301327	Aromatase deficiency in a Chinese adult man caused by novel compound heterozygous CYP19A1 mutations: effects of estrogen replacement therapy on the bone, lipid, liver and glucose metabolism.	Pubmed	0.005279	1	0.01421	0.1544	1	1	CYP19A1
Pubmed	6290897	Mechanism of activation of a human oncogene.	Pubmed	0.005279	1	0.01421	0.1544	1	1	HRAS
Pubmed	29562930	Telomerase promoter mutations in human immunodeficiency virus-related conjunctiva neoplasia.	Pubmed	0.005279	1	0.01421	0.1544	1	1	TERT
Pubmed	26359375	A novel exon in the human Ca2+-activated Cl- channel Ano1 imparts greater sensitivity to intracellular Ca2.	Pubmed	0.005279	1	0.01421	0.1544	1	1	ANO1
Pubmed	16238543	Gender dependent association between perinatal morbidity and estrogen receptor-alpha Pvull polymorphism.	Pubmed	0.005279	1	0.01421	0.1544	1	1	ESR1
Pubmed	12594176	TERT suppresses apoptotis at a premitochondrial step by a mechanism requiring reverse transcriptase activity and 14-3-3 protein-binding ability.	Pubmed	0.005279	1	0.01421	0.1544	1	1	TERT
Pubmed	6289898	Mechanism of the Na+, K+ pump. Protein structure and conformations of the pure (Na+ +K+)-ATPase.	Pubmed	0.005279	1	0.01421	0.1544	1	1	ATP1B3
Pubmed	32272686	Pharmacological Inhibition and Activation of the Ca2+ Activated Cl- Channel TMEM16A.	Pubmed	0.005279	1	0.01421	0.1544	1	1	ANO1
Pubmed	18452179	Analysis of five single nucleotide polymorphisms in the ESR1 gene in cryptorchidism.	Pubmed	0.005279	1	0.01421	0.1544	1	1	ESR1
Pubmed	29067458	Associations between mutations of the cell cycle checkpoint kinase 2 gene and gastric carcinogenesis.	Pubmed	0.005279	1	0.01421	0.1544	1	1	CHEK2
Pubmed	19885677	The transcription factor GATA-2 does not associate with angiographic coronary artery disease in the Ottawa Heart Genomics and Cleveland Clinic GeneBank Studies.	Pubmed	0.005279	1	0.01421	0.1544	1	1	GATA2
Pubmed	7719937	Identification and purification of human Stat proteins activated in response to interleukin-2.	Pubmed	0.005279	1	0.01421	0.1544	1	1	STAT5A
Pubmed	21041307	Identification and functional characterization of TMEM16A, a Ca2+-activated Cl- channel activated by extracellular nucleotides, in biliary epithelium.	Pubmed	0.005279	1	0.01421	0.1544	1	1	ANO1
Pubmed	35171450	Associations of ARHGAP26 Polymorphisms with Alzheimer's Disease and Cardiovascular Disease.	Pubmed	0.005279	1	0.01421	0.1544	1	1	ARHGAP26
Pubmed	10425038	New mutations, polymorphisms, and rare variants in the ATM gene detected by a novel SSCP strategy.	Pubmed	0.005279	1	0.01421	0.1544	1	1	ATM
Pubmed	21041310	A noncompetitive small molecule inhibitor of estrogen-regulated gene expression and breast cancer cell growth that enhances proteasome-dependent degradation of estrogen receptor {alpha}.	Pubmed	0.005279	1	0.01421	0.1544	1	1	ESR1
Pubmed	11090460	Estrogen receptor alpha has a functional role in the mouse rete testis and efferent ductules.	Pubmed	0.005279	1	0.01421	0.1544	1	1	ESR1
Pubmed	11124543	Assignment of the 100-kDa subunit of cleavage and polyadenylation specificity factor (CPSF2) to human chromosome 14q31.3 by radiation hybrid mapping.	Pubmed	0.005279	1	0.01421	0.1544	1	1	CPSF2
Pubmed	9196036	Molecular cloning of a rat 49-kDa TBP-interacting protein (TIP49) that is highly homologous to the bacterial RuvB.	Pubmed	0.005279	1	0.01421	0.1544	1	1	RUVBL1
Pubmed	38154611	TMEM135 maintains the equilibrium of osteogenesis and adipogenesis by regulating mitochondrial dynamics.	Pubmed	0.005279	1	0.01421	0.1544	1	1	TMEM135
Pubmed	9607396	Practical assay method of cytosolic acetoacetyl-CoA thiolase by rapid release of cytosolic enzymes from cultured lymphocytes using digitonin.	Pubmed	0.005279	1	0.01421	0.1544	1	1	ACAT1
Pubmed	21681376	Priming with very low-affinity peptide ligands gives rise to CD8(+) T-cell effectors with enhanced function but with greater susceptibility to transforming growth factor (TGF)Î²-mediated suppression.	Pubmed	0.005279	1	0.01421	0.1544	1	1	RGS3
Pubmed	21188497	Alternative splicing of human height-related zinc finger and BTB domain-containing 38 gene through Alu exonization.	Pubmed	0.005279	1	0.01421	0.1544	1	1	ZBTB38
Pubmed	30095463	Detection of mRNA of Telomerase Protein in Benign Naevi and Melanomas Using RNAscope.	Pubmed	0.005279	1	0.01421	0.1544	1	1	TERT
Pubmed	10449030	Resistance to apoptosis in human cells conferred by telomerase function and telomere stability.	Pubmed	0.005279	1	0.01421	0.1544	1	1	TERT
Pubmed	10777669	Identification and characterization of human ZNF274 cDNA, which encodes a novel kruppel-type zinc-finger protein having nucleolar targeting ability.	Pubmed	0.005279	1	0.01421	0.1544	1	1	ZNF274
Pubmed	11751054	The leucine-rich repeat as a protein recognition motif.	Pubmed	0.005279	1	0.01421	0.1544	1	1	LRRIQ4
Pubmed	24819391	Single nucleotide polymorphism in ATM gene, cooking oil fumes and lung adenocarcinoma susceptibility in Chinese female non-smokers: a case-control study.	Pubmed	0.005279	1	0.01421	0.1544	1	1	ATM
Pubmed	20599431	The -351A/G polymorphism of ESR1 is associated with risk of myocardial infarction but not with extreme longevity.	Pubmed	0.005279	1	0.01421	0.1544	1	1	ESR1
Pubmed	18004398	CHK2 kinase: cancer susceptibility and cancer therapy - two sides of the same coin?	Pubmed	0.005279	1	0.01421	0.1544	1	1	CHEK2
Pubmed	20030115	[Expression of the P450arom mRNA in the glandular tissue of the pubertal mammary hypertrophy].	Pubmed	0.005279	1	0.01421	0.1544	1	1	CYP19A1
Pubmed	12690088	The CYP19 gene and associations with androgens and abdominal obesity in premenopausal women.	Pubmed	0.005279	1	0.01421	0.1544	1	1	CYP19A1
Pubmed	10608837	The RAD2 domain of human exonuclease 1 exhibits 5' to 3' exonuclease and flap structure-specific endonuclease activities.	Pubmed	0.005279	1	0.01421	0.1544	1	1	EXO1
Pubmed	16008894	[Expression of human telomerase reverse transcriptase in cervix cancer and its significance].	Pubmed	0.005279	1	0.01421	0.1544	1	1	TERT
Pubmed	37146925	S-sulfhydration of SIRT3 combats BMSC senescence and ameliorates osteoporosis via stabilizing heterochromatic and mitochondrial homeostasis.	Pubmed	0.005279	1	0.01421	0.1544	1	1	SIRT3
Pubmed	11692112	Signal transducer and activator of transcription 6 (STAT-6) expression and function in asthmatic bronchial epithelium.	Pubmed	0.005279	1	0.01421	0.1544	1	1	STAT6
Pubmed	31286848	TERT mRNA Expression as a Novel Prognostic Marker in Papillary Thyroid Carcinomas.	Pubmed	0.005279	1	0.01421	0.1544	1	1	TERT
Pubmed	24871949	Membrane-localized estrogen receptor Î± is required for normal organ development and function.	Pubmed	0.005279	1	0.01421	0.1544	1	1	ESR1
Pubmed	10053015	Diaphyseal medullary stenosis with malignant fibrous histiocytoma: a hereditary bone dysplasia/cancer syndrome maps to 9p21-22.	Pubmed	0.005279	1	0.01421	0.1544	1	1	MTAP
Pubmed	28887413	Dynamic assembly and activation of estrogen receptor Î± enhancers through coregulator switching.	Pubmed	0.005279	1	0.01421	0.1544	1	1	ESR1
Pubmed	19427650	MTAP gene is associated with ischemic stroke in Chinese Hans.	Pubmed	0.005279	1	0.01421	0.1544	1	1	MTAP
Pubmed	19738429	Mechanism of dominant-negative telomerase function.	Pubmed	0.005279	1	0.01421	0.1544	1	1	TERT
Pubmed	27986707	Activating ESR1 Mutations Differentially Affect the Efficacy of ER Antagonists.	Pubmed	0.005279	1	0.01421	0.1544	1	1	ESR1
Pubmed	1779972	Identification of a dominant negative form of the human estrogen receptor.	Pubmed	0.005279	1	0.01421	0.1544	1	1	ESR1
Pubmed	8524656	Regulation of mouse thymidylate synthase gene expression in growth-stimulated cells: upstream S phase control elements are indistinguishable from the essential promoter elements.	Pubmed	0.005279	1	0.01421	0.1544	1	1	TYMS
Pubmed	20959487	Overexpression of transcription factor sp2 inhibits epidermal differentiation and increases susceptibility to wound- and carcinogen-induced tumorigenesis.	Pubmed	0.005279	1	0.01421	0.1544	1	1	SP2
Pubmed	31345653	DNA methylation was involved in total glucosides of paeony regulating ERÎ± for the treatment of female systemic lupus erythematosus mice.	Pubmed	0.005279	1	0.01421	0.1544	1	1	ESR1
Pubmed	19111386	Breast cancer metastasis suppressor 1 (BRMS1) suppresses metastasis and correlates with improved patient survival in non-small cell lung cancer.	Pubmed	0.005279	1	0.01421	0.1544	1	1	BRMS1
Pubmed	24073283	Ethanol metabolism modifies hepatic protein acylation in mice.	Pubmed	0.005279	1	0.01421	0.1544	1	1	SIRT3
Pubmed	20103627	Pancreatic cancer risk and ABO blood group alleles: results from the pancreatic cancer cohort consortium.	Pubmed	0.005279	1	0.01421	0.1544	1	1	ABO
Pubmed	20333750	Concise review: isoforms of OCT4 contribute to the confusing diversity in stem cell biology.	Pubmed	0.005279	1	0.01421	0.1544	1	1	POU5F1
Pubmed	30902418	Over-expression of low-density lipoprotein receptor-related Protein-1 is associated with poor prognosis and invasion in pancreatic ductal adenocarcinoma.	Pubmed	0.005279	1	0.01421	0.1544	1	1	LRP1
Pubmed	26927547	[Cloning and expression of human octamer-binding protein-4 (Oct4) cDNA in Escherichia coli and HEK293T cells].	Pubmed	0.005279	1	0.01421	0.1544	1	1	POU5F1
Pubmed	25697008	[Mosaic forms of ataxia-telangiectasia].	Pubmed	0.005279	1	0.01421	0.1544	1	1	ATM
Pubmed	37058075	Effect of electroacupuncture treatment combined with rehabilitation care on serum sirt3 level and motor function in elderly patients with stroke hemiparesis.	Pubmed	0.005279	1	0.01421	0.1544	1	1	SIRT3
Pubmed	22488832	Transmission of the rare HRAS mutation (c. 173C > T; p.T58I) further illustrates its attenuated phenotype.	Pubmed	0.005279	1	0.01421	0.1544	1	1	HRAS
Pubmed	16361951	Association of migraine and ESR1 G325C polymorphism.	Pubmed	0.005279	1	0.01421	0.1544	1	1	ESR1
Pubmed	37085672	Telomerase deficiency and dysfunctional telomeres in the lung tumor microenvironment impair tumor progression in NSCLC mouse models and patient-derived xenografts.	Pubmed	0.005279	1	0.01421	0.1544	1	1	TERT
Pubmed	11498590	Coordination of a transcriptional switch by HMGI(Y) acetylation.	Pubmed	0.005279	1	0.01421	0.1544	1	1	HMGA1
Pubmed	33103737	YIF1B mutations cause a post-natal neurodevelopmental syndrome associated with Golgi and primary cilium alterations.	Pubmed	0.005279	1	0.01421	0.1544	1	1	YIF1B
Pubmed	16373967	Usefulness of immunological detection of the human telomerase reverse transcriptase.	Pubmed	0.005279	1	0.01421	0.1544	1	1	TERT
Pubmed	29948935	TERTp mutation is associated with a shorter progression free survival in patients with aggressive histology subtypes of follicular-cell derived thyroid carcinoma.	Pubmed	0.005279	1	0.01421	0.1544	1	1	TERT
Pubmed	21296134	Aflatoxin B1--a potential endocrine disruptor--up-regulates CYP19A1 in JEG-3 cells.	Pubmed	0.005279	1	0.01421	0.1544	1	1	CYP19A1
Pubmed	34424493	Refractory T-cell/histiocyte-rich large B-cell lymphoma in a patient with ataxia-telangiectasia caused by novel compound heterozygous variants in ATM.	Pubmed	0.005279	1	0.01421	0.1544	1	1	ATM
Pubmed	24462883	An intragenic deletion of the NFIA gene in a patient with a hypoplastic corpus callosum, craniofacial abnormalities and urinary tract defects.	Pubmed	0.005279	1	0.01421	0.1544	1	1	NFIA
Pubmed	22960875	Ataxia-telangiectasia mutated (ATM) genetic variant in Italian centenarians.	Pubmed	0.005279	1	0.01421	0.1544	1	1	ATM
Pubmed	21695903	[Effect of calcium supplementation on the regain of BMD in Chinese lactating women with 4 major combined ER genotypes].	Pubmed	0.005279	1	0.01421	0.1544	1	1	ESR1
Pubmed	30854966	The Prognostic and Clinicopathologic Characteristics of OCT4 and Lung Cancer: A Meta-Analysis.	Pubmed	0.005279	1	0.01421	0.1544	1	1	POU5F1
Pubmed	26940553	Characterization of conserved arginine residues on Cdt1 that affect licensing activity and interaction with Geminin or Mcm complex.	Pubmed	0.005279	1	0.01421	0.1544	1	1	CDT1
Pubmed	12378636	Establishment of a transgenic cell line stably expressing human cytochrome P450 2C18 and identification of a CYP2C18 clone with exon 5 missing.	Pubmed	0.005279	1	0.01421	0.1544	1	1	CYP2C18
Pubmed	10961898	Abnormal rearrangement within the alpha/delta T-cell receptor locus in lymphomas from Atm-deficient mice.	Pubmed	0.005279	1	0.01421	0.1544	1	1	ATM
Pubmed	27888136	Different epigenetic mechanisms of ERÎ± implicated in the fate of fulvestrant-resistant breast cancer.	Pubmed	0.005279	1	0.01421	0.1544	1	1	ESR1
Pubmed	19064562	Genetic variation in CYP19A1 and risk of breast cancer and fibrocystic breast conditions among women in Shanghai, China.	Pubmed	0.005279	1	0.01421	0.1544	1	1	CYP19A1
Pubmed	27901601	Activation of Estrogen Response Element-Independent ERÎ± Signaling Protects Female Mice From Diet-Induced Obesity.	Pubmed	0.005279	1	0.01421	0.1544	1	1	ESR1
Pubmed	32394429	Structural characterization of an Arf dimer interface: molecular mechanism of Arf-dependent membrane scission.	Pubmed	0.005279	1	0.01421	0.1544	1	1	ARF1
Pubmed	12810552	The naturally occurring variant of estrogen receptor (ER) ERDeltaE7 suppresses estrogen-dependent transcriptional activation by both wild-type ERalpha and ERbeta.	Pubmed	0.005279	1	0.01421	0.1544	1	1	ESR1
Pubmed	37097610	Clinicopathologic, Genomic, and Immunophenotypic Landscape of ATM Mutations in Non-Small Cell Lung Cancer.	Pubmed	0.005279	1	0.01421	0.1544	1	1	ATM
Pubmed	12569357	An unusual H-Ras mutant isolated from a human multiple myeloma line leads to transformation and factor-independent cell growth.	Pubmed	0.005279	1	0.01421	0.1544	1	1	HRAS
Pubmed	29187479	Predictive Significance of Thymidylate Synthase Expression in Non-small Cell Lung Cancer.	Pubmed	0.005279	1	0.01421	0.1544	1	1	TYMS
Pubmed	12207901	Single nucleotide polymorphisms of estrogen receptor alpha in human renal cell carcinoma.	Pubmed	0.005279	1	0.01421	0.1544	1	1	ESR1
Pubmed	35325218	TERT promoter C228T mutation in neural progenitors confers growth advantage following telomere shortening in vivo.	Pubmed	0.005279	1	0.01421	0.1544	1	1	TERT
Pubmed	23110161	Exclusion of exon 2 is a common mRNA splice variant of primate telomerase reverse transcriptases.	Pubmed	0.005279	1	0.01421	0.1544	1	1	TERT
Pubmed	11920220	H RAS mutations in haematologically normal individuals.	Pubmed	0.005279	1	0.01421	0.1544	1	1	HRAS
Pubmed	28974544	TERT structural rearrangements in metastatic pheochromocytomas.	Pubmed	0.005279	1	0.01421	0.1544	1	1	TERT
Pubmed	34850768	Association between the rs2736100 polymorphisms of telomerase reverse transcriptase gene and digestive cancers: A meta-analysis.	Pubmed	0.005279	1	0.01421	0.1544	1	1	TERT
Pubmed	35788947	A Novel ATM Antisense Transcript ATM-AS Positively Regulates ATM Expression in Normal and Breast Cancer Cells.	Pubmed	0.005279	1	0.01421	0.1544	1	1	ATM
Pubmed	15855817	Expression of Ras GTPase isoforms in normal and diseased pancreas.	Pubmed	0.005279	1	0.01421	0.1544	1	1	HRAS
Pubmed	33918100	The Critical Role of NLRP6 Inflammasome in Streptococcus pneumoniae Infection In Vitro and In Vivo.	Pubmed	0.005279	1	0.01421	0.1544	1	1	NLRP6
Pubmed	19631509	Functional expression of the alpha 2-macroglobulin receptor CD91 in salivary gland epithelial cells.	Pubmed	0.005279	1	0.01421	0.1544	1	1	LRP1
Pubmed	32455834	Differential ESR1 Promoter Methylation in the Peripheral Blood-Findings from the Women 40+ Healthy Aging Study.	Pubmed	0.005279	1	0.01421	0.1544	1	1	ESR1
Pubmed	26433962	Germline TERT promoter mutations are rare in familial melanoma.	Pubmed	0.005279	1	0.01421	0.1544	1	1	TERT
Pubmed	23942120	R-spondin3 prevents mesenteric ischemia/reperfusion-induced tissue damage by tightening endothelium and preventing vascular leakage.	Pubmed	0.005279	1	0.01421	0.1544	1	1	RSPO3
Pubmed	20624917	Toxoplasma rhoptry protein 16 (ROP16) subverts host function by direct tyrosine phosphorylation of STAT6.	Pubmed	0.005279	1	0.01421	0.1544	1	1	STAT6
Pubmed	31734989	[Monoacylglycerol lipase high expression as an independent indicator of survival for patients with hepatocellular carcinoma].	Pubmed	0.005279	1	0.01421	0.1544	1	1	MGLL
Pubmed	20526341	Transposable elements have rewired the core regulatory network of human embryonic stem cells.	Pubmed	0.005279	1	0.01421	0.1544	1	1	POU5F1
Pubmed	19464798	The beta3 subunit of the Na+,K+-ATPase mediates variable nociceptive sensitivity in the formalin test.	Pubmed	0.005279	1	0.01421	0.1544	1	1	ATP1B3
Pubmed	26565024	Deletion of Monoglyceride Lipase in Astrocytes Attenuates Lipopolysaccharide-induced Neuroinflammation.	Pubmed	0.005279	1	0.01421	0.1544	1	1	MGLL
Pubmed	34147102	Brain endothelial LRP1 maintains blood-brain barrier integrity.	Pubmed	0.005279	1	0.01421	0.1544	1	1	LRP1
Pubmed	28320060	Clinical value of octamer-binding transcription factor 4 as a prognostic marker in patients with digestive system cancers: A systematic review and meta-analysis.	Pubmed	0.005279	1	0.01421	0.1544	1	1	POU5F1
Pubmed	23861779	The correlation analysis of two common polymorphisms in STAT6 gene and the risk of asthma: a meta-analysis.	Pubmed	0.005279	1	0.01421	0.1544	1	1	STAT6
Pubmed	19956671	HMGA1a recognition candidate DNA sequences in humans.	Pubmed	0.005279	1	0.01421	0.1544	1	1	HMGA1
Pubmed	32404253	Promoter region mutations of the telomerase reverse transcriptase (TERT) gene in head and neck squamous cell carcinoma.	Pubmed	0.005279	1	0.01421	0.1544	1	1	TERT
Pubmed	27128560	Ablation of SIRT3 causes coronary microvascular dysfunction and impairs cardiac recovery post myocardial ischemia.	Pubmed	0.005279	1	0.01421	0.1544	1	1	SIRT3
Pubmed	36244872	CAPG facilitates diffuse large B-cell lymphoma cell progression through PI3K/AKT signaling pathway.	Pubmed	0.005279	1	0.01421	0.1544	1	1	CAPG
Pubmed	17912430	Mutations and differential expression of the ras family genes in human nasal polyposis.	Pubmed	0.005279	1	0.01421	0.1544	1	1	HRAS
Pubmed	24401903	Transmembrane protein with unknown function 16A overexpression promotes glioma formation through the nuclear factor-ÎºB signaling pathway.	Pubmed	0.005279	1	0.01421	0.1544	1	1	ANO1
Pubmed	25868131	Increased oxidative stress in AOA3 cells disturbs ATM-dependent DNA damage responses.	Pubmed	0.005279	1	0.01421	0.1544	1	1	ATM
Pubmed	33823364	Melatonin regulates the cross-talk between autophagy and apoptosis by SIRT3 in testicular Leydig cells.	Pubmed	0.005279	1	0.01421	0.1544	1	1	SIRT3
Pubmed	6253810	Guanine nucleotide-binding and autophosphorylating activities associated with the p21src protein of Harvey murine sarcoma virus.	Pubmed	0.005279	1	0.01421	0.1544	1	1	HRAS
Pubmed	36628958	Association between CYP19A1 rs6493497 and rs936306 polymorphisms and depression susceptibility in the Chinese population.	Pubmed	0.005279	1	0.01421	0.1544	1	1	CYP19A1
Pubmed	32876904	Intense immunostaining of heat shock protein 70 within renal interstitium associates with long-term renal survival in an ANCA-associated vasculitis cohort.	Pubmed	0.005279	1	0.01421	0.1544	1	1	HSPA4
Pubmed	30107717	[Association of CYP19A1 gene rs7176005 single nucleotide polymorphism with breast cancer risk and clinicopathologic features of tumor].	Pubmed	0.005279	1	0.01421	0.1544	1	1	CYP19A1
Pubmed	38431630	A GREB1-steroid receptor feedforward mechanism governs differential GREB1 action in endometrial function and endometriosis.	Pubmed	0.005279	1	0.01421	0.1544	1	1	GREB1
Pubmed	24012426	Hsp70 chaperone dynamics and molecular mechanism.	Pubmed	0.005279	1	0.01421	0.1544	1	1	HSPA4
Pubmed	23560626	GATA2 mutations in sporadic and familial acute myeloid leukaemia patients with CEBPA mutations.	Pubmed	0.005279	1	0.01421	0.1544	1	1	GATA2
Pubmed	27815257	SIRT3 blocks myofibroblast differentiation and pulmonary fibrosis by preventing mitochondrial DNA damage.	Pubmed	0.005279	1	0.01421	0.1544	1	1	SIRT3
Pubmed	19787272	Association of H-ras polymorphisms and susceptibility to sporadic colon cancer.	Pubmed	0.005279	1	0.01421	0.1544	1	1	HRAS
Pubmed	9546077	Phenotypic correction of ataxia-telangiectasia cellular defect by exogenously introduced human or mouse subchromosomal fragments.	Pubmed	0.005279	1	0.01421	0.1544	1	1	ATM
Pubmed	28319064	OCT4 controls mitotic stability and inactivates the RB tumor suppressor pathway to enhance ovarian cancer aggressiveness.	Pubmed	0.005279	1	0.01421	0.1544	1	1	POU5F1
Pubmed	24342949	Pontin is a critical regulator for AML1-ETO-induced leukemia.	Pubmed	0.005279	1	0.01421	0.1544	1	1	RUVBL1
Pubmed	25722414	Cancer. TERT promoter mutations and telomerase reactivation in urothelial cancer.	Pubmed	0.005279	1	0.01421	0.1544	1	1	TERT
Pubmed	32479813	Inhibition of monoacylglycerol lipase reduces nicotine reward in the conditioned place preference test in male mice.	Pubmed	0.005279	1	0.01421	0.1544	1	1	MGLL
Pubmed	21176348	[Effect of valproic acid on apoptosis of leukemia HL-60 cells and expression of h-tert gene].	Pubmed	0.005279	1	0.01421	0.1544	1	1	TERT
Pubmed	16828850	CHEK2 variants predispose to benign, borderline and low-grade invasive ovarian tumors.	Pubmed	0.005279	1	0.01421	0.1544	1	1	CHEK2
Pubmed	18755890	Four miRNAs associated with aggressiveness of lymph node-negative, estrogen receptor-positive human breast cancer.	Pubmed	0.005279	1	0.01421	0.1544	1	1	ESR1
Pubmed	37120494	Disproportionate Expression of ATM in Cerebellar Cortex During Human Neurodevelopment.	Pubmed	0.005279	1	0.01421	0.1544	1	1	ATM
Pubmed	16539695	CHEK2 1100delC in patients with metachronous cancers of the breast and the colorectum.	Pubmed	0.005279	1	0.01421	0.1544	1	1	CHEK2
Pubmed	21176350	[Inhibition of evi1 expression by siRNA in HEL cell line].	Pubmed	0.005279	1	0.01421	0.1544	1	1	MECOM
Pubmed	25063822	Ano1, a Ca2+-activated Cl- channel, coordinates contractility in mouse intestine by Ca2+ transient coordination between interstitial cells of Cajal.	Pubmed	0.005279	1	0.01421	0.1544	1	1	ANO1
Pubmed	15192702	DNA damage checkpoint kinase Chk2 triggers replicative senescence.	Pubmed	0.005279	1	0.01421	0.1544	1	1	CHEK2
Pubmed	1377168	Assignment of the gene coding for the alpha 2-macroglobulin receptor to mouse chromosome 15 and to human chromosome 12q13-q14 by isotopic and nonisotopic in situ hybridization.	Pubmed	0.005279	1	0.01421	0.1544	1	1	LRP1
Pubmed	16043347	No increased susceptibility to breast cancer from combined CHEK2 1100delC genotype and the HLA class III region risk factors.	Pubmed	0.005279	1	0.01421	0.1544	1	1	CHEK2
Pubmed	27528624	TERT promoter mutations and long-term survival in patients with thyroid cancer.	Pubmed	0.005279	1	0.01421	0.1544	1	1	TERT
Pubmed	17851041	Association between PNPO and schizophrenia in the Japanese population.	Pubmed	0.005279	1	0.01421	0.1544	1	1	PNPO
Pubmed	15880721	ATM mutations, haplotype analysis, and immunological status of Russian patients with ataxia telangiectasia.	Pubmed	0.005279	1	0.01421	0.1544	1	1	ATM
Pubmed	16934006	GATA2 is associated with familial early-onset coronary artery disease.	Pubmed	0.005279	1	0.01421	0.1544	1	1	GATA2
Pubmed	18067891	Telomerase inhibition in a mouse cell line with long telomeres leads to rapid telomerase reactivation.	Pubmed	0.005279	1	0.01421	0.1544	1	1	TERT
Pubmed	28901500	Cell cycle and pluripotency: Convergence on octamerâ€‘binding transcription factor 4 (Review).	Pubmed	0.005279	1	0.01421	0.1544	1	1	POU5F1
Pubmed	23942079	Mutational analysis of Polycomb genes in solid tumours identifies PHC3 amplification as a possible cancer-driving genetic alteration.	Pubmed	0.005279	1	0.01421	0.1544	1	1	PHC3
Pubmed	17383981	Human telomerase exists in two distinct active complexes in vivo.	Pubmed	0.005279	1	0.01421	0.1544	1	1	TERT
Pubmed	10873593	Transcription factor GATA-2 gene is located near 3q21 breakpoints in myeloid leukemia.	Pubmed	0.005279	1	0.01421	0.1544	1	1	GATA2
Pubmed	20565943	Irradiation-induced telomerase activity and gastric cancer risk: a case-control analysis in a Chinese Han population.	Pubmed	0.005279	1	0.01421	0.1544	1	1	TERT
Pubmed	34497362	Molecular classification of follicular thyroid carcinoma based on TERT promoter mutations.	Pubmed	0.005279	1	0.01421	0.1544	1	1	TERT
Pubmed	17393301	The spectrum of ATM missense variants and their contribution to contralateral breast cancer.	Pubmed	0.005279	1	0.01421	0.1544	1	1	ATM
Pubmed	2040605	Mutagenesis of cysteines in the hormone binding domain of the human estrogen receptor. Alterations in binding and transcriptional activation by covalently and reversibly attaching ligands.	Pubmed	0.005279	1	0.01421	0.1544	1	1	ESR1
Pubmed	23741969	Polymorphisms of estrogen receptor-Î± gene in Brazilian women with high breast density after menopause.	Pubmed	0.005279	1	0.01421	0.1544	1	1	ESR1
Pubmed	35398277	Autotaxin signaling facilitates Î² cell dedifferentiation and dysfunction induced by Sirtuin 3 deficiency.	Pubmed	0.005279	1	0.01421	0.1544	1	1	SIRT3
Pubmed	20526365	Mutually positive regulatory feedback loop between interferons and estrogen receptor-alpha in mice: implications for sex bias in autoimmunity.	Pubmed	0.005279	1	0.01421	0.1544	1	1	ESR1
Pubmed	10716730	Evidence for secretory pathway localization of a voltage-dependent anion channel isoform.	Pubmed	0.005279	1	0.01421	0.1544	1	1	VDAC1
Pubmed	19822194	Association between the estrogen receptor TA polymorphism and Harm avoidance.	Pubmed	0.005279	1	0.01421	0.1544	1	1	ESR1
Pubmed	8548797	Virus induction of human IFN beta gene expression requires the assembly of an enhanceosome.	Pubmed	0.005279	1	0.01421	0.1544	1	1	HMGA1
Pubmed	6770676	Genetic mechanism of cis-AB inheritance. I. A case associated with unequal chromosomal crossing over.	Pubmed	0.005279	1	0.01421	0.1544	1	1	ABO
Pubmed	16430179	[Association of estrogen receptor gene polymorphisms and primary trigeminal neuralgia].	Pubmed	0.005279	1	0.01421	0.1544	1	1	ESR1
Pubmed	2040633	Tissue-specific expression of human P-450AROM. The promoter responsible for expression in adipose tissue is different from that utilized in placenta.	Pubmed	0.005279	1	0.01421	0.1544	1	1	CYP19A1
Pubmed	27479139	Characterization of the Methylthioadenosine Phosphorylase Polymorphism rs7023954 - Incidence and Effects on Enzymatic Function in Malignant Melanoma.	Pubmed	0.005279	1	0.01421	0.1544	1	1	MTAP
Pubmed	22126766	[Association between single nucleotide polymorphism locus rs189037 in the promoter of ATM gene and nasopharyngeal carcinoma susceptibility in Cantonese].	Pubmed	0.005279	1	0.01421	0.1544	1	1	ATM
Pubmed	32933152	Dihydromyricetin Improves Endothelial Dysfunction in Diabetic Mice via Oxidative Stress Inhibition in a SIRT3-Dependent Manner.	Pubmed	0.005279	1	0.01421	0.1544	1	1	SIRT3
Pubmed	22138751	Reversible cell-cycle entry in adult kidney podocytes through regulated control of telomerase and Wnt signaling.	Pubmed	0.005279	1	0.01421	0.1544	1	1	TERT
Pubmed	22618666	Association between HRAS rs12628 and rs112587690 polymorphisms with the risk of melanoma in the North American population.	Pubmed	0.005279	1	0.01421	0.1544	1	1	HRAS
Pubmed	20103599	Human mutations that confer paclitaxel resistance.	Pubmed	0.005279	1	0.01421	0.1544	1	1	TUBB
Pubmed	30990910	Human telomerase reverse transcriptase expression in a CD34-positive hematopoietic progenitor of myelodysplastic syndrome and acute myelogenous leukemia.	Pubmed	0.005279	1	0.01421	0.1544	1	1	TERT
Pubmed	29067554	Extracellular Hsp70 induces inflammation and modulates LPS/LTA-stimulated inflammatory response in THP-1 cells.	Pubmed	0.005279	1	0.01421	0.1544	1	1	HSPA4
Pubmed	19439729	Impaired estrogen feedback and infertility in female mice with pituitary-specific deletion of estrogen receptor alpha (ESR1).	Pubmed	0.005279	1	0.01421	0.1544	1	1	ESR1
Pubmed	25516136	The role of the TERC-63G>A and TERT-1327C>T telomerase polymorphisms in the study of men with acute coronary syndrome.	Pubmed	0.005279	1	0.01421	0.1544	1	1	TERT
Pubmed	11919305	Estrogen-receptor polymorphisms and effects of estrogen replacement on high-density lipoprotein cholesterol in women with coronary disease.	Pubmed	0.005279	1	0.01421	0.1544	1	1	ESR1
Pubmed	16958054	Population-based estimates of breast cancer risks associated with ATM gene variants c.7271T>G and c.1066-6T>G (IVS10-6T>G) from the Breast Cancer Family Registry.	Pubmed	0.005279	1	0.01421	0.1544	1	1	ATM
Pubmed	37010083	Microdeletion at ESR1 Intron 6 (DEL_6_75504) Is a Susceptibility Factor for Cryptorchidism and Hypospadias.	Pubmed	0.005279	1	0.01421	0.1544	1	1	ESR1
Pubmed	10775144	Myocardial ischemia-reperfusion injury in estrogen receptor-alpha knockout and wild-type mice.	Pubmed	0.005279	1	0.01421	0.1544	1	1	ESR1
Pubmed	16179580	Estrogen receptor alpha gene variation and the risk of stroke.	Pubmed	0.005279	1	0.01421	0.1544	1	1	ESR1
Pubmed	34280004	The CYP19A1 rs700519 Polymorphism and Breast Cancer Susceptibility in China: A Case-Control Study and Updated Meta-Analysis.	Pubmed	0.005279	1	0.01421	0.1544	1	1	CYP19A1
Pubmed	25555707	SIRT3 attenuates MPTP-induced nigrostriatal degeneration via enhancing mitochondrial antioxidant capacity.	Pubmed	0.005279	1	0.01421	0.1544	1	1	SIRT3
Pubmed	31260107	c.543G>C mutation in ABO*A.1.02 allele responsible for a weak A phenotype.	Pubmed	0.005279	1	0.01421	0.1544	1	1	ABO
Pubmed	20394816	SIGIRR modulates the inflammatory response in the brain.	Pubmed	0.005279	1	0.01421	0.1544	1	1	SIGIRR
Pubmed	29246212	Association between ATM gene polymorphisms, lung cancer susceptibility and radiation-induced pneumonitis: a meta-analysis.	Pubmed	0.005279	1	0.01421	0.1544	1	1	ATM
Pubmed	22763455	NLRP6 negatively regulates innate immunity and host defence against bacterial pathogens.	Pubmed	0.005279	1	0.01421	0.1544	1	1	NLRP6
Pubmed	33247680	Estrogen Receptor 1 Gene (ESR1) rs2234693 Polymorphism and Breast Cancer Risk in Saudi Women.	Pubmed	0.005279	1	0.01421	0.1544	1	1	ESR1
Pubmed	12917323	Extracellular signal-regulated kinase 7, a regulator of hormone-dependent estrogen receptor destruction.	Pubmed	0.005279	1	0.01421	0.1544	1	1	ESR1
Pubmed	17405860	ATM deficiency impairs thymocyte maturation because of defective resolution of T cell receptor alpha locus coding end breaks.	Pubmed	0.005279	1	0.01421	0.1544	1	1	ATM
Pubmed	37418085	HSP70 attenuates neuronal necroptosis through the HSP90Î±-RIPK3 pathway following neuronal trauma.	Pubmed	0.005279	1	0.01421	0.1544	1	1	HSPA4
Pubmed	22427977	CIBZ, a novel BTB domain-containing protein, is involved in mouse spinal cord injury via mitochondrial pathway independent of p53 gene.	Pubmed	0.005279	1	0.01421	0.1544	1	1	ZBTB38
Pubmed	27793328	Telomere biology including TERT rearrangements in neuroblastoma: a useful indicator for surgical treatments.	Pubmed	0.005279	1	0.01421	0.1544	1	1	TERT
Pubmed	30097999	DNA primase polypeptide 1 (PRIM1) involves in estrogen-induced breast cancer formation through activation of the G2/M cell cycle checkpoint.	Pubmed	0.005279	1	0.01421	0.1544	1	1	PRIM1
Pubmed	28608266	Potentially pathogenic germline CHEK2 c.319+2T>A among multiple early-onset cancer families.	Pubmed	0.005279	1	0.01421	0.1544	1	1	CHEK2
Pubmed	17405848	Effect of an estrogen receptor-alpha intron 4 polymorphism on fat mass in 11-year-old children.	Pubmed	0.005279	1	0.01421	0.1544	1	1	ESR1
Pubmed	36746116	Revealing EXPH5 as a potential diagnostic gene biomarker of the late stage of COPD based on machine learning analysis.	Pubmed	0.005279	1	0.01421	0.1544	1	1	EXPH5
Pubmed	36435608	The Clinical Utility of ESR1 Mutations in Hormone Receptor-Positive, HER2-Negative Advanced Breast Cancer.	Pubmed	0.005279	1	0.01421	0.1544	1	1	ESR1
Pubmed	37820440	Intratumoral cortisol associated with aromatase in the endometrial cancer microenvironment.	Pubmed	0.005279	1	0.01421	0.1544	1	1	CYP19A1
Pubmed	19332876	Loss of STAT5 causes liver fibrosis and cancer development through increased TGF-{beta} and STAT3 activation.	Pubmed	0.005279	1	0.01421	0.1544	1	1	STAT5A
Pubmed	11207314	IL-13-induced airway hyperreactivity during respiratory syncytial virus infection is STAT6 dependent.	Pubmed	0.005279	1	0.01421	0.1544	1	1	STAT6
Pubmed	17513703	Association of the estrogen receptor-alpha gene with the metabolic syndrome and its component traits in African-American families: the Insulin Resistance Atherosclerosis Family Study.	Pubmed	0.005279	1	0.01421	0.1544	1	1	ESR1
Pubmed	26264606	GATA2 deficiency in children and adults with severe pulmonary alveolar proteinosis and hematologic disorders.	Pubmed	0.005279	1	0.01421	0.1544	1	1	GATA2
Pubmed	18342444	Effect of the XbaI polymorphism of estrogen receptor alpha on postmenopausal gray matter.	Pubmed	0.005279	1	0.01421	0.1544	1	1	ESR1
Pubmed	25061285	Estrogen receptor Î± gene polymorphisms and risk of Alzheimer's disease: evidence from a meta-analysis.	Pubmed	0.005279	1	0.01421	0.1544	1	1	ESR1
Pubmed	33174121	Ethnic variation in risk genotypes based on single nucleotide polymorphisms (SNPs) of the interferon-inducible transmembrane 3 (IFITM3) gene, a susceptibility factor for pandemic 2009 H1N1 influenza A virus.	Pubmed	0.005279	1	0.01421	0.1544	1	1	IFITM3
Pubmed	2548950	The gene for the human putative apoE receptor is on chromosome 12 in the segment q13-14.	Pubmed	0.005279	1	0.01421	0.1544	1	1	LRP1
Pubmed	1899707	Crystal structures at 2.2 A resolution of the catalytic domains of normal ras protein and an oncogenic mutant complexed with GDP.	Pubmed	0.005279	1	0.01421	0.1544	1	1	HRAS
Pubmed	27551012	Metastatic Breast Cancer With ESR1 Mutation: Clinical Management Considerations From the Molecular and Precision Medicine (MAP) Tumor Board at Massachusetts General Hospital.	Pubmed	0.005279	1	0.01421	0.1544	1	1	ESR1
Pubmed	12195425	Mice heterozygous for mutation in Atm, the gene involved in ataxia-telangiectasia, have heightened susceptibility to cancer.	Pubmed	0.005279	1	0.01421	0.1544	1	1	ATM
Pubmed	30142195	Dexamethasone pretreatment impairs the thymidylate synthase inhibition mediated flare in thymidine salvage pathway activity in non-small cell lung cancer.	Pubmed	0.005279	1	0.01421	0.1544	1	1	TYMS
Pubmed	18684952	Aberrant V(D)J recombination in ataxia telangiectasia mutated-deficient lymphocytes is dependent on nonhomologous DNA end joining.	Pubmed	0.005279	1	0.01421	0.1544	1	1	ATM
Pubmed	26201077	Chromosome Missegregation Associated with RUVBL1 Deficiency.	Pubmed	0.005279	1	0.01421	0.1544	1	1	RUVBL1
Pubmed	27153560	Circulating tumor cells as a prognostic and predictive marker in gastrointestinal stromal tumors: a prospective study.	Pubmed	0.005279	1	0.01421	0.1544	1	1	ANO1
Pubmed	9837768	Comparative expression analysis of the antagonistic transcription factors EVI1 and MDS1-EVI1 in murine tissues and during in vitro hematopoietic differentiation.	Pubmed	0.005279	1	0.01421	0.1544	1	1	MECOM
Pubmed	11934900	H-Ras/mitogen-activated protein kinase pathway inhibits integrin-mediated adhesion and induces apoptosis in osteoblasts.	Pubmed	0.005279	1	0.01421	0.1544	1	1	HRAS
Pubmed	16322330	Methylation of estrogen receptor beta promoter correlates with loss of ER-beta expression in mammary carcinoma and is an early indication marker in premalignant lesions.	Pubmed	0.005279	1	0.01421	0.1544	1	1	ESR1
Pubmed	35835845	LRP-1 receptor combines EGFR signalling and eHsp90Î± autocrine to support constitutive breast cancer cell motility in absence of blood supply.	Pubmed	0.005279	1	0.01421	0.1544	1	1	LRP1
Pubmed	17875000	Telomerase reverse transcriptase haploinsufficiency and telomere length in individuals with 5p- syndrome.	Pubmed	0.005279	1	0.01421	0.1544	1	1	TERT
Pubmed	15517596	Bone marrow stromal cells express two distinct splice variants of ER-alpha that are regulated by estrogen.	Pubmed	0.005279	1	0.01421	0.1544	1	1	ESR1
Pubmed	20357826	EVI1 overexpression in distinct subtypes of pediatric acute myeloid leukemia.	Pubmed	0.005279	1	0.01421	0.1544	1	1	MECOM
Pubmed	16322326	Estrogen receptor-alpha mediates gene expression changes and growth response in ovarian cancer cells exposed to estrogen.	Pubmed	0.005279	1	0.01421	0.1544	1	1	ESR1
Pubmed	31548345	Early Enrichment of ESR1 Mutations and the Impact on Gene Expression in Presurgical Primary Breast Cancer Treated with Aromatase Inhibitors.	Pubmed	0.005279	1	0.01421	0.1544	1	1	ESR1
Pubmed	30257222	Inactivation of PRIM1 Function Sensitizes Cancer Cells to ATR and CHK1 Inhibitors.	Pubmed	0.005279	1	0.01421	0.1544	1	1	PRIM1
Pubmed	21276451	The ribonuclease/angiogenin inhibitor is also present in mitochondria and nuclei.	Pubmed	0.005279	1	0.01421	0.1544	1	1	RNH1
Pubmed	1627655	Molecular basis of 3-ketothiolase deficiency: identification of an AG to AC substitution at the splice acceptor site of intron 10 causing exon 11 skipping.	Pubmed	0.005279	1	0.01421	0.1544	1	1	ACAT1
Pubmed	33308825	Predicative value of IFITM2 in renal clear cell carcinoma: IFITM2 is associated with lymphatic metastasis and poor clinical outcome.	Pubmed	0.005279	1	0.01421	0.1544	1	1	IFITM2
Pubmed	6255464	Structure of endogenous murine leukemia virus DNA in mouse genomes.	Pubmed	0.005279	1	0.01421	0.1544	1	1	MECOM
Pubmed	32862699	Fibroblasts from Retinoblastoma Patients Show Radiosensitivity Linked to Abnormal Localization of the ATM Protein.	Pubmed	0.005279	1	0.01421	0.1544	1	1	ATM
Pubmed	28655716	Increased adipose tissue aromatase activity improves insulin sensitivity and reduces adipose tissue inflammation in male mice.	Pubmed	0.005279	1	0.01421	0.1544	1	1	CYP19A1
Pubmed	38937789	The RNA binding protein IGF2BP2/IMP2 alters the cargo of cancer cell-derived extracellular vesicles supporting tumor-associated macrophages.	Pubmed	0.005279	1	0.01421	0.1544	1	1	IGF2BP2
Pubmed	15824150	Genetic polymorphisms of ataxia telangiectasia mutated and breast cancer risk.	Pubmed	0.005279	1	0.01421	0.1544	1	1	ATM
Pubmed	19432820	Establishment and characterization of scleroderma fibroblast clonal cell lines by introduction of the hTERT gene.	Pubmed	0.005279	1	0.01421	0.1544	1	1	TERT
Pubmed	34788285	Perturbation of BRMS1 interactome reveals pathways that impact metastasis.	Pubmed	0.005279	1	0.01421	0.1544	1	1	BRMS1
Pubmed	27337034	SIRT3 gene expression but not SIRT3 subcellular localization is altered in response to fasting and exercise in human skeletal muscle.	Pubmed	0.005279	1	0.01421	0.1544	1	1	SIRT3
Pubmed	12018454	Thymidylate synthase gene polymorphism predicts response to capecitabine in advanced colorectal cancer.	Pubmed	0.005279	1	0.01421	0.1544	1	1	TYMS
Pubmed	21349842	Altered expression of Ano1 variants in human diabetic gastroparesis.	Pubmed	0.005279	1	0.01421	0.1544	1	1	ANO1
Pubmed	8595903	Feature mapping of the HLA class I region: localization of the POU5F1 and TCF19 genes.	Pubmed	0.005279	1	0.01421	0.1544	1	1	TCF19
Pubmed	31489575	Expression of hTERT in Oral Submucous Fibrosis and Oral Squamous Cell Carcinoma - an Immunohistochemical Analysis.	Pubmed	0.005279	1	0.01421	0.1544	1	1	TERT
Pubmed	28122017	Adenylate Cyclase Type III Is Not a Ubiquitous Marker for All Primary Cilia during Development.	Pubmed	0.005279	1	0.01421	0.1544	1	1	ADCY3
Pubmed	8490961	Correction: LDL receptor-related protein internalizes and degrades uPA-PAI-1 complexes and is essential for embryo implantation.	Pubmed	0.005279	1	0.01421	0.1544	1	1	LRP1
Pubmed	24722141	Functional analysis of a missense mutation in the serine protease inhibitor SPINT2 associated with congenital sodium diarrhea.	Pubmed	0.005279	1	0.01421	0.1544	1	1	SPINT2
Pubmed	25097040	HRAS mutations are frequent in inverted urothelial neoplasms.	Pubmed	0.005279	1	0.01421	0.1544	1	1	HRAS
Pubmed	25097049	Human telomerase reverse transcriptase messenger RNA (TERT mRNA) as a tumour marker for early detection of hepatocellular carcinoma.	Pubmed	0.005279	1	0.01421	0.1544	1	1	TERT
Pubmed	15598822	Distributions of Z-DNA and nuclear factor I in human chromosome 22: a model for coupled transcriptional regulation.	Pubmed	0.005279	1	0.01421	0.1544	1	1	NFIA
Pubmed	23940668	Classical estrogen receptors and ERÎ± splice variants in the mouse.	Pubmed	0.005279	1	0.01421	0.1544	1	1	ESR1
Pubmed	23722551	4-Hydroxytamoxifen induces autophagic death through K-Ras degradation.	Pubmed	0.005279	1	0.01421	0.1544	1	1	HRAS
Pubmed	24252090	SIRT3 deacetylates ATP synthase F1 complex proteins in response to nutrient- and exercise-induced stress.	Pubmed	0.005279	1	0.01421	0.1544	1	1	SIRT3
Pubmed	28197634	SIRT3 is correlated with the malignancy of non-small cell lung cancer.	Pubmed	0.005279	1	0.01421	0.1544	1	1	SIRT3
Pubmed	33967180	Craniopharyngiomas, including Recurrent Cases, Lack TERT Promoter Hotspot Mutations.	Pubmed	0.005279	1	0.01421	0.1544	1	1	TERT
Pubmed	12560669	[Coronary atherosclerosis and blood groups of ABO system in women (own data and review)].	Pubmed	0.005279	1	0.01421	0.1544	1	1	ABO
Pubmed	32416979	Estrogen receptor-Î± immunoreactivity predicts symptom severity and pain recurrence in deep endometriosis.	Pubmed	0.005279	1	0.01421	0.1544	1	1	ESR1
Pubmed	31296309	A novel CHEK2 variant identified by next generation sequencing in an Indian family with hereditary breast cancer syndrome.	Pubmed	0.005279	1	0.01421	0.1544	1	1	CHEK2
Pubmed	30681428	Melanoma susceptibility variant rs869330 in the MTAP gene is associated with melanoma outcome.	Pubmed	0.005279	1	0.01421	0.1544	1	1	MTAP
Pubmed	25579133	Activated STAT5 confers resistance to intestinal injury by increasing intestinal stem cell proliferation and regeneration.	Pubmed	0.005279	1	0.01421	0.1544	1	1	STAT5A
Pubmed	25797251	TERT promoter mutations and telomere length in adult malignant gliomas and recurrences.	Pubmed	0.005279	1	0.01421	0.1544	1	1	TERT
Pubmed	24976238	Somatic mutations in the D-loop of mitochondrial DNA in head and neck squamous cell carcinoma.	Pubmed	0.005279	1	0.01421	0.1544	1	1	HMGA1
Pubmed	18287247	Regulation of Smad-mediated gene transcription by RGS3.	Pubmed	0.005279	1	0.01421	0.1544	1	1	RGS3
Pubmed	9328464	Isolation of a candidate human telomerase catalytic subunit gene, which reveals complex splicing patterns in different cell types.	Pubmed	0.005279	1	0.01421	0.1544	1	1	TERT
Pubmed	21937043	Functional polymorphism rs189037 in the promoter region of ATM gene is associated with angiographically characterized coronary stenosis.	Pubmed	0.005279	1	0.01421	0.1544	1	1	ATM
Pubmed	22301499	Expression of OCT3/4 in renal medullary carcinoma represents a potential diagnostic pitfall.	Pubmed	0.005279	1	0.01421	0.1544	1	1	POU5F1
Pubmed	21240483	Quantitative assessment of MLAA-34 expression in diagnosis and prognosis of acute monocytic leukemia.	Pubmed	0.005279	1	0.01421	0.1544	1	1	CAB39L
Pubmed	15574884	Phosphorylation-regulated nucleocytoplasmic trafficking of internalized fibroblast growth factor-1.	Pubmed	0.005279	1	0.01421	0.1544	1	1	FGF1
Pubmed	35668064	STAT6 inhibits ferroptosis and alleviates acute lung injury via regulating P53/SLC7A11 pathway.	Pubmed	0.005279	1	0.01421	0.1544	1	1	STAT6
Pubmed	30967629	PARI (PARPBP) suppresses replication stress-induced myeloid differentiation in leukemia cells.	Pubmed	0.005279	1	0.01421	0.1544	1	1	PARPBP
Pubmed	31140648	Estrogen receptor alpha activates MAPK signaling pathway to promote the development of endometrial cancer.	Pubmed	0.005279	1	0.01421	0.1544	1	1	ESR1
Pubmed	16141798	Influence of thymidylate synthase gene polymorphisms on the survival of colorectal cancer patients receiving adjuvant 5-fluorouracil.	Pubmed	0.005279	1	0.01421	0.1544	1	1	TYMS
Pubmed	15608686	hTERT antagonizes p53-induced apoptosis independently of telomerase activity.	Pubmed	0.005279	1	0.01421	0.1544	1	1	TERT
Pubmed	12971991	Expression of ric-8 (synembryn) gene in the nervous system of developing and adult mouse.	Pubmed	0.005279	1	0.01421	0.1544	1	1	RIC8A
Pubmed	15618018	Effect of all-trans-retinoic acid on mRNA binding protein p62 in human gastric cancer cells.	Pubmed	0.005279	1	0.01421	0.1544	1	1	IGF2BP2
Pubmed	26329815	The association of ABO blood type with disease recurrence and mortality among patients with urothelial carcinoma of the bladder undergoing radical cystectomy.	Pubmed	0.005279	1	0.01421	0.1544	1	1	ABO
Pubmed	30791881	Blood groups A and AB are associated with increased gastric cancer risk: evidence from a large genetic study and systematic review.	Pubmed	0.005279	1	0.01421	0.1544	1	1	ABO
Pubmed	24266697	The expression of the estrogen receptor in obese patients with high breast density (HBD).	Pubmed	0.005279	1	0.01421	0.1544	1	1	ESR1
Pubmed	29844055	Dual phosphorylation of Ric-8A enhances its ability to mediate G protein Î± subunit folding and to stimulate guanine nucleotide exchange.	Pubmed	0.005279	1	0.01421	0.1544	1	1	RIC8A
Pubmed	16189703	Nuclear translocation of H2RSP is impaired in regenerating intestinal epithelial cells of murine colitis model.	Pubmed	0.005279	1	0.01421	0.1544	1	1	C19orf33
Pubmed	22712795	Prognostic and predictive value of K-RAS mutations in non-small cell lung cancer.	Pubmed	0.005279	1	0.01421	0.1544	1	1	HRAS
Pubmed	16452051	CHEK2*1100delC is not an important high-risk gene in families with hereditary prostate cancer in southern Sweden.	Pubmed	0.005279	1	0.01421	0.1544	1	1	CHEK2
Pubmed	16890917	Coronary artery disease and a functional polymorphism of hTERT.	Pubmed	0.005279	1	0.01421	0.1544	1	1	TERT
Pubmed	19285094	Downregulation of LRP1 [correction of LPR1] at the blood-brain barrier in streptozotocin-induced diabetic mice.	Pubmed	0.005279	1	0.01421	0.1544	1	1	LRP1
Pubmed	9188609	Human immunodeficiency virus type 1 preintegration complexes: studies of organization and composition.	Pubmed	0.005279	1	0.01421	0.1544	1	1	HMGA1
Pubmed	19515603	Interaction of Exo1 genotypes and smoking habit in oral cancer in Taiwan.	Pubmed	0.005279	1	0.01421	0.1544	1	1	EXO1
Pubmed	21986093	Prognostic and predictive role of ESR1 status for postmenopausal patients with endocrine-responsive early breast cancer in the Danish cohort of the BIG 1-98 trial.	Pubmed	0.005279	1	0.01421	0.1544	1	1	ESR1
Pubmed	30078682	Tissue-specific variation in 5'-terminal exons of mouse Anoctamin 1 transcript induces N-terminal variation of its protein via alternative translational start sites.	Pubmed	0.005279	1	0.01421	0.1544	1	1	ANO1
Pubmed	14983937	ATM protein overexpression in prostate tumors: possible role in telomere maintenance.	Pubmed	0.005279	1	0.01421	0.1544	1	1	ATM
Pubmed	38254939	Exploring the Relationship between CLPTM1L-MS2 Variants and Susceptibility to Bladder Cancer.	Pubmed	0.005279	1	0.01421	0.1544	1	1	CLPTM1L
Pubmed	15608677	Contrasting effects of telomere shortening on organ homeostasis, tumor suppression, and survival during chronic liver damage.	Pubmed	0.005279	1	0.01421	0.1544	1	1	TERT
Pubmed	33044891	Clinical significance and biological function of transcriptional repressor GATA binding 1 in gastric cancer: a study based on data mining, RT-qPCR, immunochemistry, and vitro experiment.	Pubmed	0.005279	1	0.01421	0.1544	1	1	TRPS1
Pubmed	24337442	TERT promoter mutation and aberrant hypermethylation are associated with elevated expression in medulloblastoma and characterise the majority of non-infant SHH subgroup tumours.	Pubmed	0.005279	1	0.01421	0.1544	1	1	TERT
Pubmed	18550409	Structure of the Hsp110:Hsc70 nucleotide exchange machine.	Pubmed	0.005279	1	0.01421	0.1544	1	1	HSPA4
Pubmed	23819933	Association between glutathione S-transferase omega 1 A140D polymorphism in the Turkish population and susceptibility to non-small cell lung cancer.	Pubmed	0.005279	1	0.01421	0.1544	1	1	GSTO1
Pubmed	35801276	A partial reduction of VDAC1 enhances mitophagy, autophagy, synaptic activities in a transgenic Tau mouse model.	Pubmed	0.005279	1	0.01421	0.1544	1	1	VDAC1
Pubmed	24952213	Association of STAT6 variants with asthma risk: a systematic review and meta-analysis.	Pubmed	0.005279	1	0.01421	0.1544	1	1	STAT6
Pubmed	11978176	Events in the immortalizing process of primary human mammary epithelial cells by the catalytic subunit of human telomerase.	Pubmed	0.005279	1	0.01421	0.1544	1	1	TERT
Pubmed	20122976	Differential monocyte STAT6 activation and CD4(+)CD25(+)Foxp3(+) T cells in kidney operational tolerance transplanted individuals.	Pubmed	0.005279	1	0.01421	0.1544	1	1	STAT6
Pubmed	26148673	Negative Expression of CPSF2 Predicts a Poorer Clinical Outcome in Patients with Papillary Thyroid Carcinoma.	Pubmed	0.005279	1	0.01421	0.1544	1	1	CPSF2
Pubmed	22460810	DOG1: a novel marker of salivary acinar and intercalated duct differentiation.	Pubmed	0.005279	1	0.01421	0.1544	1	1	ANO1
Pubmed	24242679	Association of a genetic variant of CYP19A1 with multicentric development of lung adenocarcinomas.	Pubmed	0.005279	1	0.01421	0.1544	1	1	CYP19A1
Pubmed	16415070	Estrogen receptor-alpha mediates acute myocardial protection in females.	Pubmed	0.005279	1	0.01421	0.1544	1	1	ESR1
Pubmed	17045586	Nuclear HMGA1 nonhistone chromatin proteins directly influence mitochondrial transcription, maintenance, and function.	Pubmed	0.005279	1	0.01421	0.1544	1	1	HMGA1
Pubmed	23710599	Development and binding mode assessment of N-[4-[2-propyn-1-yl[(6S)-4,6,7,8-tetrahydro-2-(hydroxymethyl)-4-oxo-3H-cyclopenta[g]quinazolin-6-yl]amino]benzoyl]-l-Î³-glutamyl-D-glutamic acid (BGC 945), a novel thymidylate synthase inhibitor that targets tumor cells.	Pubmed	0.005279	1	0.01421	0.1544	1	1	TYMS
Pubmed	12415959	[Telomerase: an enzyme with multiple applications in cancer research].	Pubmed	0.005279	1	0.01421	0.1544	1	1	TERT
Pubmed	31538903	Association between hTERT Polymorphisms and Female Papillary Thyroid Carcinoma.	Pubmed	0.005279	1	0.01421	0.1544	1	1	TERT
Pubmed	32093414	Loss of 5'-Methylthioadenosine Phosphorylase (MTAP) is Frequent in High-Grade Gliomas; Nevertheless, it is Not Associated with Higher Tumor Aggressiveness.	Pubmed	0.005279	1	0.01421	0.1544	1	1	MTAP
Pubmed	34740282	Role of cytochrome P450 2C8 genetic polymorphism and epoxygenase uncoupling in periodontal remodelling affecting orthodontic treatment.	Pubmed	0.005279	1	0.01421	0.1544	1	1	CYP2C8
Pubmed	29702977	Association between ERÎ± gene Pvu II polymorphism and breast cancer susceptibility: A meta-analysis.	Pubmed	0.005279	1	0.01421	0.1544	1	1	ESR1
Pubmed	34622392	Re-evaluating cancer risks associated with the CHEK2 p.Ser428Phe Ashkenazi Jewish founder pathogenic variant.	Pubmed	0.005279	1	0.01421	0.1544	1	1	CHEK2
Pubmed	28220394	N4 DNA recognition by STAT6: structural and functional implications.	Pubmed	0.005279	1	0.01421	0.1544	1	1	STAT6
Pubmed	36083252	Carotid contrast-enhanced ultrasonography combined with sirtuin-3 in the diagnosis of plaques in carotid atherosclerosis.	Pubmed	0.005279	1	0.01421	0.1544	1	1	SIRT3
Pubmed	26244499	Quantitative Influence of ABO Blood Groups on Factor VIII and Its Ratio to von Willebrand Factor, Novel Observations from an ARIC Study of 11,673 Subjects.	Pubmed	0.005279	1	0.01421	0.1544	1	1	ABO
Pubmed	12944421	A comprehensive haplotype analysis of CYP19 and breast cancer risk: the Multiethnic Cohort.	Pubmed	0.005279	1	0.01421	0.1544	1	1	CYP19A1
Pubmed	39952912	Expression of foetal gene Pontin is essential in protecting heart against pathological remodelling and cardiomyopathy.	Pubmed	0.005279	1	0.01421	0.1544	1	1	RUVBL1
Pubmed	35864728	Frequency of TERT Promoter Mutations in Real-World Analysis of 2,092 Thyroid Carcinoma Patients.	Pubmed	0.005279	1	0.01421	0.1544	1	1	TERT
Pubmed	8977093	Characterisation of a human homologue of a yeast cell division cycle gene, MCM6, located adjacent to the 5' end of the lactase gene on chromosome 2q21.	Pubmed	0.005279	1	0.01421	0.1544	1	1	MCM6
Pubmed	10738255	Aberrant splicing of the ATM gene associated with shortening of the intronic mononucleotide tract in human colon tumor cell lines: a novel mutation target of microsatellite instability.	Pubmed	0.005279	1	0.01421	0.1544	1	1	ATM
Pubmed	18358095	Antiproliferative effect of rapamycin on human T-cell leukemia cell line Jurkat by cell cycle arrest and telomerase inhibition.	Pubmed	0.005279	1	0.01421	0.1544	1	1	TERT
Pubmed	18682242	Evi-1 is a critical regulator for hematopoietic stem cells and transformed leukemic cells.	Pubmed	0.005279	1	0.01421	0.1544	1	1	MECOM
Pubmed	19035362	Oncogenic HRAS mutations cause prolonged PI3K signaling in response to epidermal growth factor in fibroblasts of patients with Costello syndrome.	Pubmed	0.005279	1	0.01421	0.1544	1	1	HRAS
Pubmed	22817734	How does Tra2Î² protein regulate tissue-specific RNA splicing?	Pubmed	0.005279	1	0.01421	0.1544	1	1	TRA2B
Pubmed	25000186	An animal model with a cardiomyocyte-specific deletion of estrogen receptor alpha: functional, metabolic, and differential network analysis.	Pubmed	0.005279	1	0.01421	0.1544	1	1	ESR1
Pubmed	3088563	Isolation of ras GTP-binding mutants using an in situ colony-binding assay.	Pubmed	0.005279	1	0.01421	0.1544	1	1	HRAS
Pubmed	19936293	H-ras expression in immortalized keratinocytes produces an invasive epithelium in cultured skin equivalents.	Pubmed	0.005279	1	0.01421	0.1544	1	1	HRAS
Pubmed	11846326	Association of a G2014A transition in exon 8 of the estrogen receptor-alpha gene with postmenopausal osteoporosis.	Pubmed	0.005279	1	0.01421	0.1544	1	1	ESR1
Pubmed	30355696	Functional Mapping of Regions Involved in the Negative Imprinting of Virion Particle Infectivity and in Target Cell Protection by Interferon-Induced Transmembrane Protein 3 against HIV-1.	Pubmed	0.005279	1	0.01421	0.1544	1	1	IFITM3
Pubmed	22496803	Analysis of polymorphisms and haplotype structure of the human thymidylate synthase genetic region: a tool for pharmacogenetic studies.	Pubmed	0.005279	1	0.01421	0.1544	1	1	TYMS
Pubmed	18946009	Tricho-rhino-phalangeal syndrome with supernumerary teeth.	Pubmed	0.005279	1	0.01421	0.1544	1	1	TRPS1
Pubmed	23592995	HPV16 E7 protein and hTERT proteins defective for telomere maintenance cooperate to immortalize human keratinocytes.	Pubmed	0.005279	1	0.01421	0.1544	1	1	TERT
Pubmed	10207159	Panning for genes--A visual strategy for identifying novel gene orthologs and paralogs.	Pubmed	0.005279	1	0.01421	0.1544	1	1	GSTO1
Pubmed	37418389	TERT expression is associated with metastasis from thin primaries, exhausted CD4+ T cells in melanoma and with DNA repair across cancer entities.	Pubmed	0.005279	1	0.01421	0.1544	1	1	TERT
Pubmed	37768946	The endocytic receptor protein LRP-1 modulate P-glycoprotein mediated drug resistance in MCF-7 cells.	Pubmed	0.005279	1	0.01421	0.1544	1	1	LRP1
Pubmed	17118999	Identification of an aromatase haplotype that is associated with gene expression and postmenopausal osteoporosis.	Pubmed	0.005279	1	0.01421	0.1544	1	1	CYP19A1
Pubmed	30355675	Frequent ESR1 and CDK Pathway Copy-Number Alterations in Metastatic Breast Cancer.	Pubmed	0.005279	1	0.01421	0.1544	1	1	ESR1
Pubmed	31693898	The Splicing Factor hnRNP M Is a Critical Regulator of Innate Immune Gene Expression in Macrophages.	Pubmed	0.005279	1	0.01421	0.1544	1	1	HNRNPM
Pubmed	36866988	Expanding the clinical and molecular features of trichorhino- phalangeal syndrome with a novel variant.	Pubmed	0.005279	1	0.01421	0.1544	1	1	TRPS1
Pubmed	23038686	DOG1 immunoreactivity in uterine leiomyosarcomas.	Pubmed	0.005279	1	0.01421	0.1544	1	1	ANO1
Pubmed	22203178	Putatively functional PLCE1 variants and susceptibility to esophageal squamous cell carcinoma (ESCC): a case-control study in eastern Chinese populations.	Pubmed	0.005279	1	0.01421	0.1544	1	1	PLCE1
Pubmed	30607632	Prevalence and characterization of ATM germline mutations in Chinese BRCA1/2-negative breast cancer patients.	Pubmed	0.005279	1	0.01421	0.1544	1	1	ATM
Pubmed	23817338	A spontaneous Cdt1 mutation in 129 mouse strains reveals a regulatory domain restraining replication licensing.	Pubmed	0.005279	1	0.01421	0.1544	1	1	CDT1
Pubmed	19501078	Effect of ellagic acid on the expression of human telomerase reverse transcriptase (hTERT) alpha+beta+ transcript in estrogen receptor-positive MCF-7 breast cancer cells.	Pubmed	0.005279	1	0.01421	0.1544	1	1	TERT
Pubmed	12151109	Functional expression of murine LRP1 requires correction of Lrp1 cDNA sequences.	Pubmed	0.005279	1	0.01421	0.1544	1	1	LRP1
Pubmed	16501597	Expression of mTert in primary murine cells links the growth-promoting effects of telomerase to transforming growth factor-beta signaling.	Pubmed	0.005279	1	0.01421	0.1544	1	1	TERT
Pubmed	33599895	Regulation of aromatase in cancer.	Pubmed	0.005279	1	0.01421	0.1544	1	1	CYP19A1
Pubmed	12667452	Cyclic, proteasome-mediated turnover of unliganded and liganded ERalpha on responsive promoters is an integral feature of estrogen signaling.	Pubmed	0.005279	1	0.01421	0.1544	1	1	ESR1
Pubmed	15728494	Proteolytic regulation of activated STAT6 by calpains.	Pubmed	0.005279	1	0.01421	0.1544	1	1	STAT6
Pubmed	28112739	Acquired CYP19A1 amplification is an early specific mechanism of aromatase inhibitor resistance in ERÎ± metastatic breast cancer.	Pubmed	0.005279	1	0.01421	0.1544	1	1	CYP19A1
Pubmed	12907435	Role of Ras signaling in erythroid differentiation of mouse fetal liver cells: functional analysis by a flow cytometry-based novel culture system.	Pubmed	0.005279	1	0.01421	0.1544	1	1	HRAS
Pubmed	25775973	Telomerase reverse transcriptase potentially promotes the progression of oral squamous cell carcinoma through induction of epithelial-mesenchymal transition.	Pubmed	0.005279	1	0.01421	0.1544	1	1	TERT
Pubmed	15513931	Oct4 expression in adult human stem cells: evidence in support of the stem cell theory of carcinogenesis.	Pubmed	0.005279	1	0.01421	0.1544	1	1	POU5F1
Pubmed	37862118	The Wnt/Î²-catenin signaling pathway inhibits osteoporosis by regulating the expression of TERT: an in vivo and in vitro study.	Pubmed	0.005279	1	0.01421	0.1544	1	1	TERT
Pubmed	9115634	Identification and characterization of a novel hsc70-like gene in the human lung tumor cell line HS24.	Pubmed	0.005279	1	0.01421	0.1544	1	1	HSPA4
Pubmed	18094044	A unique platform for H-Ras signaling involving clathrin-independent endocytosis.	Pubmed	0.005279	1	0.01421	0.1544	1	1	HRAS
Pubmed	25474902	[ATM/ATR signaling pathway activation in human embryonic stem cells after DNA damage].	Pubmed	0.005279	1	0.01421	0.1544	1	1	ATM
Pubmed	21264513	K-ras mutations correlate with atypical cytology and elevated CEA levels in pancreatic cystic neoplasms.	Pubmed	0.005279	1	0.01421	0.1544	1	1	HRAS
Pubmed	24051224	Identification of compounds by high-content screening that induce cytoplasmic to nuclear localization of a fluorescent estrogen receptor Î± chimera and exhibit agonist or antagonist activity in vitro.	Pubmed	0.005279	1	0.01421	0.1544	1	1	ESR1
Pubmed	23913168	Heat shock protein 70 (HSP70) expression is associated with poor prognosis in intestinal type gastric cancer.	Pubmed	0.005279	1	0.01421	0.1544	1	1	HSPA4
Pubmed	27244099	Frequency of telomerase reverse transcripter promoter mutations in desmoplastic melanoma subtypes: analyses of 76 cases.	Pubmed	0.005279	1	0.01421	0.1544	1	1	TERT
Pubmed	10873615	Myoneurin, a novel member of the BTB/POZ-zinc finger family highly expressed in human muscle.	Pubmed	0.005279	1	0.01421	0.1544	1	1	MYNN
Pubmed	22156211	Core promoter-selective function of HMGA1 and Mediator in Initiator-dependent transcription.	Pubmed	0.005279	1	0.01421	0.1544	1	1	HMGA1
Pubmed	38048779	Role and function of plakophilin 3 in cancer progression and skin disease.	Pubmed	0.005279	1	0.01421	0.1544	1	1	PKP3
Pubmed	11067868	Modulation of amyloid beta-protein clearance and Alzheimer's disease susceptibility by the LDL receptor-related protein pathway.	Pubmed	0.005279	1	0.01421	0.1544	1	1	LRP1
Pubmed	22230721	Exonuclease 1 (EXO1) gene variation and melanoma risk.	Pubmed	0.005279	1	0.01421	0.1544	1	1	EXO1
Pubmed	12297545	Studies using the estrogen receptor alpha knockout uterus demonstrate that implantation but not decidualization-associated signaling is estrogen dependent.	Pubmed	0.005279	1	0.01421	0.1544	1	1	ESR1
Pubmed	21099731	Estrogen receptor expression in sporadic vestibular schwannomas.	Pubmed	0.005279	1	0.01421	0.1544	1	1	ESR1
Pubmed	30113520	ESR1 rs2234693 Polymorphism Is Associated with Muscle Injury and Muscle Stiffness.	Pubmed	0.005279	1	0.01421	0.1544	1	1	ESR1
Pubmed	38360140	STAT5 is essential for inducing the suppressive subset and attenuate cytotoxicity of VÎ´2+ T cells in acute myeloid leukemia.	Pubmed	0.005279	1	0.01421	0.1544	1	1	STAT5A
Pubmed	9020890	Ras activation in platelets after stimulation of the thrombin receptor, thromboxane A2 receptor or protein kinase C.	Pubmed	0.005279	1	0.01421	0.1544	1	1	HRAS
Pubmed	32945488	Single immunoglobulin and Tollâ€‘interleukinâ€‘1 receptor domain containing molecule protects against severe acute pancreatitis inÂ vitro by negatively regulating the Tollâ€‘like receptorâ€‘4 signaling pathway: A clinical and experimental study.	Pubmed	0.005279	1	0.01421	0.1544	1	1	SIGIRR
Pubmed	25775949	Synthetic miRNA sponges driven by mutant hTERT promoter selectively inhibit the progression of bladder cancer.	Pubmed	0.005279	1	0.01421	0.1544	1	1	TERT
Pubmed	11356692	Altered structure and function of reproductive organs in transgenic male mice overexpressing human aromatase.	Pubmed	0.005279	1	0.01421	0.1544	1	1	CYP19A1
Pubmed	11356693	The metaplastic effects of estrogen on mouse prostate epithelium: proliferation of cells with basal cell phenotype.	Pubmed	0.005279	1	0.01421	0.1544	1	1	ESR1
Pubmed	36058202	Estrogen receptor status has no prognostic relevance in metaplastic breast carcinoma.	Pubmed	0.005279	1	0.01421	0.1544	1	1	ESR1
Pubmed	36901881	TERT Extra-Telomeric Roles: Antioxidant Activity and Mitochondrial Protection.	Pubmed	0.005279	1	0.01421	0.1544	1	1	TERT
Pubmed	24229666	Replication of association study between type 2 diabetes mellitus and IGF2BP2 in Han Chinese population.	Pubmed	0.005279	1	0.01421	0.1544	1	1	IGF2BP2
Pubmed	25531207	Activation of checkpoint kinase 2 is critical for herpes simplex virus type 1 replication in corneal epithelium.	Pubmed	0.005279	1	0.01421	0.1544	1	1	CHEK2
Pubmed	21939764	Effect of CYP19 rs6493497 and rs7176005 haplotype status on in vivo aromatase transcription, plasma and tissue estrogen levels in postmenopausal women.	Pubmed	0.005279	1	0.01421	0.1544	1	1	CYP19A1
Pubmed	27807071	Association Between Type-specific HPV Infections and hTERT DNA Methylation in Patients with Invasive Cervical Cancer.	Pubmed	0.005279	1	0.01421	0.1544	1	1	TERT
Pubmed	33536256	FATC Domain Deletion Compromises ATM Protein Stability, Blocks Lymphocyte Development, and Promotes Lymphomagenesis.	Pubmed	0.005279	1	0.01421	0.1544	1	1	ATM
Pubmed	16405739	Receptor Ck-dependent signaling regulates hTERT gene transcription.	Pubmed	0.005279	1	0.01421	0.1544	1	1	TERT
Pubmed	28378855	Genetic and Epigenetic Alterations of TERT Are Associated with Inferior Outcome in Adolescent and Young Adult Patients with Melanoma.	Pubmed	0.005279	1	0.01421	0.1544	1	1	TERT
Pubmed	27016410	ANO1 protein as a potential biomarker for esophageal cancer prognosis and precancerous lesion development prediction.	Pubmed	0.005279	1	0.01421	0.1544	1	1	ANO1
Pubmed	25486926	Breakpoint heterogeneity in (2;3)(p15-23;q26) translocations involving EVI1 in myeloid hemopathies.	Pubmed	0.005279	1	0.01421	0.1544	1	1	MECOM
Pubmed	18684838	Latent membrane protein 1 of Epstein-Barr virus activates the hTERT promoter and enhances telomerase activity in B lymphocytes.	Pubmed	0.005279	1	0.01421	0.1544	1	1	TERT
Pubmed	15371507	ATP induces a rapid and pronounced increase in 2-arachidonoylglycerol production by astrocytes, a response limited by monoacylglycerol lipase.	Pubmed	0.005279	1	0.01421	0.1544	1	1	MGLL
Pubmed	32583000	Minichromosome maintenance 6 complex component identified by bioinformatics analysis and experimental validation in esophageal squamous cell carcinoma.	Pubmed	0.005279	1	0.01421	0.1544	1	1	MCM6
Pubmed	11513953	Gene structure, chromosomal localization and analysis of 3-ketosteroid reductase activity of the human 3(alpha-->beta)-hydroxysteroid epimerase.	Pubmed	0.005279	1	0.01421	0.1544	1	1	HSD17B6
Pubmed	35044086	Downregulation of estrogen receptor-Î±36 expression attenuates metastasis of hepatocellular carcinoma cells.	Pubmed	0.005279	1	0.01421	0.1544	1	1	ESR1
Pubmed	28679775	Detection of Activating Estrogen Receptor Gene (ESR1) Mutations in Single Circulating Tumor Cells.	Pubmed	0.005279	1	0.01421	0.1544	1	1	ESR1
Pubmed	22362381	The epigenetic silencing of the estrogen receptor (ER) by hypermethylation of the ESR1 promoter is seen predominantly in triple-negative breast cancers in Indian women.	Pubmed	0.005279	1	0.01421	0.1544	1	1	ESR1
Pubmed	22541081	[Effects of AZT on leukemia cell line KG-1a proliferation and telomerase activity].	Pubmed	0.005279	1	0.01421	0.1544	1	1	TERT
Pubmed	34347824	A mathematical modelling framework for the regulation of intra-cellular OCT4 in human pluripotent stem cells.	Pubmed	0.005279	1	0.01421	0.1544	1	1	POU5F1
Pubmed	33103505	TERT promoter mutated circulating tumor DNA as a biomarker for prognosis in hepatocellular carcinoma.	Pubmed	0.005279	1	0.01421	0.1544	1	1	TERT
Pubmed	30715409	Association of Estrogen Receptor Alpha Expression With Survival in Oropharyngeal Cancer Following Chemoradiation Therapy.	Pubmed	0.005279	1	0.01421	0.1544	1	1	ESR1
Pubmed	38502412	Unraveling the Genetic Web: H-Ras Expression and Mutation in Oral Squamous Cell Carcinoma-A Systematic Review.	Pubmed	0.005279	1	0.01421	0.1544	1	1	HRAS
Pubmed	31487040	c.426G>C mutation in ABO*A1.02 allele was associated with Aw phenotype.	Pubmed	0.005279	1	0.01421	0.1544	1	1	ABO
Pubmed	39181273	Analysis of the function, mechanism and clinical application prospect of TRPS1, a new marker for breast cancer.	Pubmed	0.005279	1	0.01421	0.1544	1	1	TRPS1
Pubmed	23685049	Telomere length, TERT and shelterin complex proteins in hepatocellular carcinomas expressing "stemness"-related markers.	Pubmed	0.005279	1	0.01421	0.1544	1	1	TERT
Pubmed	28207544	TSER polymorphism is not associated with risk of pediatric acute lymphoblastic leukemia: A meta-analysis.	Pubmed	0.005279	1	0.01421	0.1544	1	1	TYMS
Pubmed	18309176	Variation in the estrogen receptor alpha gene and risk of stroke: the Rotterdam Study.	Pubmed	0.005279	1	0.01421	0.1544	1	1	ESR1
Pubmed	18598255	Enhanced Ras activity preserves dendritic size and extension as well as synaptic contacts of neurons after functional deprivation in synRas mice.	Pubmed	0.005279	1	0.01421	0.1544	1	1	HRAS
Pubmed	12545170	Aberrant sensing of extracellular Ca2+ by cultured ataxia telangiectasia fibroblasts.	Pubmed	0.005279	1	0.01421	0.1544	1	1	ATM
Pubmed	26722027	A Novel Sirtuin-3 Inhibitor, LC-0296, Inhibits Cell Survival and Proliferation, and Promotes Apoptosis of Head and Neck Cancer Cells.	Pubmed	0.005279	1	0.01421	0.1544	1	1	SIRT3
Pubmed	15800028	Expression of the common heat-shock protein receptor CD91 is increased on monocytes of exposed yet HIV-1-seronegative subjects.	Pubmed	0.005279	1	0.01421	0.1544	1	1	LRP1
Pubmed	33742560	Phenformin and ataxia-telangiectasia mutated inhibitors synergistically co-suppress liver cancer cell growth by damaging mitochondria.	Pubmed	0.005279	1	0.01421	0.1544	1	1	ATM
Pubmed	12006396	Association of estrogen receptor-alpha gene polymorphisms with coronary artery disease in patients with familial hypercholesterolemia.	Pubmed	0.005279	1	0.01421	0.1544	1	1	ESR1
Pubmed	21349926	Subclinical lung disease, macrocytosis, and premature graying in kindreds with telomerase (TERT) mutations.	Pubmed	0.005279	1	0.01421	0.1544	1	1	TERT
Pubmed	25807252	The type 3 adenylyl cyclase is required for the survival and maturation of newly generated granule cells in the olfactory bulb.	Pubmed	0.005279	1	0.01421	0.1544	1	1	ADCY3
Pubmed	15033483	S-palmitoylation modulates human estrogen receptor-alpha functions.	Pubmed	0.005279	1	0.01421	0.1544	1	1	ESR1
Pubmed	17684476	Transcription factor-binding sites in the thymidylate synthase gene: predictors of outcome in patients with metastatic colorectal cancer treated with 5-fluorouracil and oxaliplatin?	Pubmed	0.005279	1	0.01421	0.1544	1	1	TYMS
Pubmed	25543088	Regulation and function of Myb-binding protein 1A (MYBBP1A) in cellular senescence and pathogenesis of head and neck cancer.	Pubmed	0.005279	1	0.01421	0.1544	1	1	MYBBP1A
Pubmed	11944890	Phytochemical inhibition of interleukin-4-activated Stat6 and expression of VCAM-1.	Pubmed	0.005279	1	0.01421	0.1544	1	1	STAT6
Pubmed	28655615	lncRNA-Map2k4 sequesters miR-199a to promote FGF1 expression and spinal cord neuron growth.	Pubmed	0.005279	1	0.01421	0.1544	1	1	FGF1
Pubmed	22580655	Thymidylate synthase (TS) protein expression as a prognostic factor in advanced colorectal cancer: a comparison with TS mRNA expression.	Pubmed	0.005279	1	0.01421	0.1544	1	1	TYMS
Pubmed	21962134	Polymorphisms in nevus-associated genes MTAP, PLA2G6, and IRF4 and the risk of invasive cutaneous melanoma.	Pubmed	0.005279	1	0.01421	0.1544	1	1	MTAP
Pubmed	11248808	CD91: a receptor for heat shock protein gp96.	Pubmed	0.005279	1	0.01421	0.1544	1	1	LRP1
Pubmed	20144226	A polymorphism at the 3'-UTR region of the aromatase gene defines a subgroup of postmenopausal breast cancer patients with poor response to neoadjuvant letrozole.	Pubmed	0.005279	1	0.01421	0.1544	1	1	CYP19A1
Pubmed	23661022	The (TTTA)n polymorphism in intron 4 of CYP19 and the polycystic ovary syndrome risk in a Chinese population.	Pubmed	0.005279	1	0.01421	0.1544	1	1	CYP19A1
Pubmed	16478760	Estrogen receptor 1 haplotype does not regulate oral contraceptive-induced changes in haemostasis and inflammation risk factors for venous and arterial thrombosis.	Pubmed	0.005279	1	0.01421	0.1544	1	1	ESR1
Pubmed	19385966	Pathogenetic significance of ecotropic viral integration site-1 in hematological malignancies.	Pubmed	0.005279	1	0.01421	0.1544	1	1	MECOM
Pubmed	16452162	Paracrine signaling through the epithelial estrogen receptor alpha is required for proliferation and morphogenesis in the mammary gland.	Pubmed	0.005279	1	0.01421	0.1544	1	1	ESR1
Pubmed	26700669	TERT promoter hot spot mutations are frequent in Indian cervical and oral squamous cell carcinomas.	Pubmed	0.005279	1	0.01421	0.1544	1	1	TERT
Pubmed	15934440	Estrogen receptor alpha gene polymorphism and systemic lupus erythematosus: a possible risk?	Pubmed	0.005279	1	0.01421	0.1544	1	1	ESR1
Pubmed	14635945	The role of bone morphogenetic proteins in ovarian function.	Pubmed	0.005279	1	0.01421	0.1544	1	1	BMPR1B
Pubmed	30150306	Î²-Cell DNA Damage Response Promotes Islet Inflammation in Type 1 Diabetes.	Pubmed	0.005279	1	0.01421	0.1544	1	1	ATM
Pubmed	36720532	Oct-4 induces cisplatin resistance and tumor stem cell-like properties in endometrial carcinoma cells.	Pubmed	0.005279	1	0.01421	0.1544	1	1	POU5F1
Pubmed	28317919	Scavenger receptor collectin placenta 1 is a novel receptor involved in the uptake of myelin by phagocytes.	Pubmed	0.005279	1	0.01421	0.1544	1	1	COLEC12
Pubmed	15621763	Evaluation of telomerase mRNA (hTERT) in childhood acute leukemia.	Pubmed	0.005279	1	0.01421	0.1544	1	1	TERT
Pubmed	33500241	Mutation in the distal NPxY motif of LRP1 alleviates dietary cholesterol-induced dyslipidemia and tissue inflammation.	Pubmed	0.005279	1	0.01421	0.1544	1	1	LRP1
Pubmed	9367907	Molecular cloning of a novel human receptor gene with homology to the rat adrenomedullin receptor and high expression in heart and immune system.	Pubmed	0.005279	1	0.01421	0.1544	1	1	ACKR5
Pubmed	22012462	Activation of the STAT6 transcription factor in Jurkat T-cells by the herpesvirus saimiri Tip protein.	Pubmed	0.005279	1	0.01421	0.1544	1	1	STAT6
Pubmed	38071098	Comprehensive analysis of the prognostic and immunological roles of TIPE3 in Colon Cancer.	Pubmed	0.005279	1	0.01421	0.1544	1	1	TNFAIP8L3
Pubmed	37010721	Evaluation of copper-induced biomolecular changes in different porin mutants of Escherichia coli W3110 by infrared spectroscopy.	Pubmed	0.005279	1	0.01421	0.1544	1	1	VDAC1
Pubmed	16102056	Beyond endocytosis: LRP function in cell migration, proliferation and vascular permeability.	Pubmed	0.005279	1	0.01421	0.1544	1	1	LRP1
Pubmed	30390009	Creatine kinase pathway inhibition alters GSK3 and WNT signaling in EVI1-positive AML.	Pubmed	0.005279	1	0.01421	0.1544	1	1	MECOM
Pubmed	22276117	The association between ATM IVS 22-77 T>C and cancer risk: a meta-analysis.	Pubmed	0.005279	1	0.01421	0.1544	1	1	ATM
Pubmed	28584820	The LDL Receptor-Related Protein 1: At the Crossroads of Lipoprotein Metabolism and Insulin Signaling.	Pubmed	0.005279	1	0.01421	0.1544	1	1	LRP1
Pubmed	28799536	Estrogen receptor (ESR1) mutation in bone metastases from breast cancer.	Pubmed	0.005279	1	0.01421	0.1544	1	1	ESR1
Pubmed	31691174	The hTERT-VNTR2-2nd alleles are involved in genomic stability in gastrointestinal cancer.	Pubmed	0.005279	1	0.01421	0.1544	1	1	TERT
Pubmed	19718018	Direct reprogramming of human neural stem cells by OCT4.	Pubmed	0.005279	1	0.01421	0.1544	1	1	POU5F1
Pubmed	35729567	Overexpressed VDAC1 in breast cancer as a novel prognostic biomarker and correlates with immune infiltrates.	Pubmed	0.005279	1	0.01421	0.1544	1	1	VDAC1
Pubmed	18765014	Endometrial telomerase shows specific expression patterns in different types of reproductive failure.	Pubmed	0.005279	1	0.01421	0.1544	1	1	TERT
Pubmed	38636794	LRP1 in GABAergic neurons is a key link between obesity and memory function.	Pubmed	0.005279	1	0.01421	0.1544	1	1	LRP1
Pubmed	26472030	Bortezomib-mediated down-regulation of telomerase and disruption of telomere homeostasis contributes to apoptosis of malignant cells.	Pubmed	0.005279	1	0.01421	0.1544	1	1	TERT
Pubmed	12606587	Expression of aromatase in human ejaculated spermatozoa: a putative marker of motility.	Pubmed	0.005279	1	0.01421	0.1544	1	1	CYP19A1
Pubmed	30054562	CAB39L elicited an anti-Warburg effect via a LKB1-AMPK-PGC1Î± axis to inhibit gastric tumorigenesis.	Pubmed	0.005279	1	0.01421	0.1544	1	1	CAB39L
Pubmed	24952301	Transformer 2Î² (Tra2Î²/SFRS10) positively regulates the progression of NSCLC via promoting cell proliferation.	Pubmed	0.005279	1	0.01421	0.1544	1	1	TRA2B
Pubmed	31357777	[Effect of monoacylglycerol lipase with proliferation of MHCC97H human liver cancer cells in vivo].	Pubmed	0.005279	1	0.01421	0.1544	1	1	MGLL
Pubmed	18008008	Telomerase activity is required for bleomycin-induced pulmonary fibrosis in mice.	Pubmed	0.005279	1	0.01421	0.1544	1	1	TERT
Pubmed	16767510	Feedback regulation of SREBP and aromatase in A beta(25-35)-supplemented human neuroblastoma cells.	Pubmed	0.005279	1	0.01421	0.1544	1	1	CYP19A1
Pubmed	27388455	The role of membrane ERÎ± signaling in bone and other major estrogen responsive tissues.	Pubmed	0.005279	1	0.01421	0.1544	1	1	ESR1
Pubmed	9211678	Effect of testosterone and estradiol in a man with aromatase deficiency.	Pubmed	0.005279	1	0.01421	0.1544	1	1	CYP19A1
Pubmed	38058037	[Significance of TERT promoter mutation in differential diagnosis of non-invasive inverted urothelial lesions of bladder].	Pubmed	0.005279	1	0.01421	0.1544	1	1	TERT
Pubmed	27112364	Penetrance of ATM Gene Mutations in Breast Cancer: A Meta-Analysis of Different Measures of Risk.	Pubmed	0.005279	1	0.01421	0.1544	1	1	ATM
Pubmed	19047460	Multiple autophosphorylation sites are dispensable for murine ATM activation in vivo.	Pubmed	0.005279	1	0.01421	0.1544	1	1	ATM
Pubmed	38362852	The heterogeneous cancer phenotype of individuals with biallelic germline pathogenic variants in CHEK2.	Pubmed	0.005279	1	0.01421	0.1544	1	1	CHEK2
Pubmed	17456801	Large defects of type I allergic response in telomerase reverse transcriptase knockout mice.	Pubmed	0.005279	1	0.01421	0.1544	1	1	TERT
Pubmed	24122279	Disodium pentaborate decahydrate (DPD) induced apoptosis by decreasing hTERT enzyme activity and disrupting F-actin organization of prostate cancer cells.	Pubmed	0.005279	1	0.01421	0.1544	1	1	TERT
Pubmed	38058044	[TRPS1 expression in salivary gland-type breast carcinoma and its clinical application].	Pubmed	0.005279	1	0.01421	0.1544	1	1	TRPS1
Pubmed	31225966	A critical role for estrogen signaling in penis development.	Pubmed	0.005279	1	0.01421	0.1544	1	1	ESR1
Pubmed	32558139	Humoral deficiency in a novel GATA2 mutation: A new clinical presentation successfully treated with hematopoietic stem cell transplantation.	Pubmed	0.005279	1	0.01421	0.1544	1	1	GATA2
Pubmed	24966912	Hepatitis B virus X stimulates redox signaling through activation of ataxia telangiectasia mutated kinase.	Pubmed	0.005279	1	0.01421	0.1544	1	1	ATM
Pubmed	33402103	The association between ATM variants and risk of breast cancer: a systematic review and meta-analysis.	Pubmed	0.005279	1	0.01421	0.1544	1	1	ATM
Pubmed	29330357	Knockdown of Phospholipase CÎµ (PLCÎµ) Inhibits Cell Proliferation via Phosphatase and Tensin Homolog Deleted on Chromosome 10 (PTEN)/AKT Signaling Pathway in Human Prostate Cancer.	Pubmed	0.005279	1	0.01421	0.1544	1	1	PLCE1
Pubmed	25254308	Polymorphisms in the TERT gene are associated with lung cancer risk in the Chinese Han population.	Pubmed	0.005279	1	0.01421	0.1544	1	1	TERT
Pubmed	16525654	Alteration of hTERT full-length variant expression level showed different gene expression profiles and genomic copy number changes in breast cancer.	Pubmed	0.005279	1	0.01421	0.1544	1	1	TERT
Pubmed	31703695	ATM controls DNA repair and mitochondria transfer between neighboring cells.	Pubmed	0.005279	1	0.01421	0.1544	1	1	ATM
Pubmed	27702735	Endemic fluorosis in Henan province, China: ERÎ± gene polymorphisms and reproductive hormones among women.	Pubmed	0.005279	1	0.01421	0.1544	1	1	ESR1
Pubmed	18728018	Regulation of estrogen receptor-mediated long range transcription via evolutionarily conserved distal response elements.	Pubmed	0.005279	1	0.01421	0.1544	1	1	ESR1
Pubmed	20000467	Regulation of succinate dehydrogenase activity by SIRT3 in mammalian mitochondria.	Pubmed	0.005279	1	0.01421	0.1544	1	1	SIRT3
Pubmed	30862844	Exercise-induced bronchoconstriction, temperature regulation and the role of heat shock proteins in non-asthmatic recreational marathon and half-marathon runners.	Pubmed	0.005279	1	0.01421	0.1544	1	1	HSPA4
Pubmed	24903326	Therapeutic inducers of the HSP70/HSP110 protect mice against traumatic brain injury.	Pubmed	0.005279	1	0.01421	0.1544	1	1	HSPA4
Pubmed	38778081	Germline NPAT inactivating variants as cause of hereditary colorectal cancer.	Pubmed	0.005279	1	0.01421	0.1544	1	1	NPAT
Pubmed	27486901	HMGA1 silencing reduces stemness and temozolomide resistance in glioblastoma stem cells.	Pubmed	0.005279	1	0.01421	0.1544	1	1	HMGA1
Pubmed	23293878	Identification of a new mutation in TRPS1 gene leading to tricho-rhino-phalangeal syndrome I in a Chinese patient.	Pubmed	0.005279	1	0.01421	0.1544	1	1	TRPS1
Pubmed	29667912	Renoprotective impact of estrogen receptor-Î± and its splice variants in female mice with type 1 diabetes.	Pubmed	0.005279	1	0.01421	0.1544	1	1	ESR1
Pubmed	30509085	TCF19 enhances cell proliferation in hepatocellular carcinoma by activating the ATK/FOXO1 signaling pathway.	Pubmed	0.005279	1	0.01421	0.1544	1	1	TCF19
Pubmed	38815579	hnRNPM protects against the dsRNA-mediated interferon response by repressing LINE-associated cryptic splicing.	Pubmed	0.005279	1	0.01421	0.1544	1	1	HNRNPM
Pubmed	8845352	Crystal structure of human thymidylate synthase: a structural mechanism for guiding substrates into the active site.	Pubmed	0.005279	1	0.01421	0.1544	1	1	TYMS
Pubmed	11283251	Structure and specificity of GATA proteins in Th2 development.	Pubmed	0.005279	1	0.01421	0.1544	1	1	STAT6
Pubmed	29329362	Clostridium butyricum regulates visceral hypersensitivity of irritable bowel syndrome by inhibiting colonic mucous low grade inflammation through its action on NLRP6.	Pubmed	0.005279	1	0.01421	0.1544	1	1	NLRP6
Pubmed	22675468	Functional characterization of CLPTM1L as a lung cancer risk candidate gene in the 5p15.33 locus.	Pubmed	0.005279	1	0.01421	0.1544	1	1	CLPTM1L
Pubmed	24077945	RGS3 controls T lymphocyte migration in a model of Th2-mediated airway inflammation.	Pubmed	0.005279	1	0.01421	0.1544	1	1	RGS3
Pubmed	20230781	Mapping of the minimal internal ribosome entry site element in the human embryonic stem cell gene OCT4B mRNA.	Pubmed	0.005279	1	0.01421	0.1544	1	1	POU5F1
Pubmed	24148821	Requirement of estrogen receptor alpha DNA-binding domain for HPV oncogene-induced cervical carcinogenesis in mice.	Pubmed	0.005279	1	0.01421	0.1544	1	1	ESR1
Pubmed	27376426	Genetic screening of non-classic CAH females with hyperandrogenemia identifies a novel CYP11B1 gene mutation.	Pubmed	0.005279	1	0.01421	0.1544	1	1	CYP11B1
Pubmed	8798450	Identification of the mammalian Na,K-ATPase 3 subunit.	Pubmed	0.005279	1	0.01421	0.1544	1	1	ATP1B3
Pubmed	32703496	ATM mutations as an independent prognostic factor and potential biomarker for immune checkpoint therapy in endometrial cancer.	Pubmed	0.005279	1	0.01421	0.1544	1	1	ATM
Pubmed	35477381	Risk of uterine leiomyoma based on BET1L rs2280543 single nucleotide polymorphism and vegetarian diet.	Pubmed	0.005279	1	0.01421	0.1544	1	1	BET1L
Pubmed	29356917	Identification and analysis of CHEK2 germline mutations in Chinese BRCA1/2-negative breast cancer patients.	Pubmed	0.005279	1	0.01421	0.1544	1	1	CHEK2
Pubmed	28679634	Sec61 blockade by mycolactone inhibits antigen cross-presentation independently of endosome-to-cytosol export.	Pubmed	0.005279	1	0.01421	0.1544	1	1	SEC61A1
Pubmed	24386386	Serine 216 phosphorylation of estrogen receptor Î± in neutrophils: migration and infiltration into the mouse uterus.	Pubmed	0.005279	1	0.01421	0.1544	1	1	ESR1
Pubmed	17716232	G>C SNP of thymidylate synthase with respect to colorectal cancer.	Pubmed	0.005279	1	0.01421	0.1544	1	1	TYMS
Pubmed	28100616	The V3 Loop of HIV-1 Env Determines Viral Susceptibility to IFITM3 Impairment of Viral Infectivity.	Pubmed	0.005279	1	0.01421	0.1544	1	1	IFITM3
Pubmed	32668617	Interferon-Induced Transmembrane Protein 1 (IFITM1) Promotes Distant Metastasis of Small Cell Lung Cancer.	Pubmed	0.005279	1	0.01421	0.1544	1	1	IFITM1
Pubmed	23614768	Absence of Toll-IL-1 receptor 8/single immunoglobulin IL-1 receptor-related molecule reduces house dust mite-induced allergic airway inflammation in mice.	Pubmed	0.005279	1	0.01421	0.1544	1	1	SIGIRR
Pubmed	12824491	Structure and properties of recombinant human pyridoxine 5'-phosphate oxidase.	Pubmed	0.005279	1	0.01421	0.1544	1	1	PNPO
Pubmed	27102959	Respiratory system involvement in Costello syndrome.	Pubmed	0.005279	1	0.01421	0.1544	1	1	HRAS
Pubmed	18574320	Functional role of Ile264 in CYP2C8: mutations affect haem incorporation and catalytic activity.	Pubmed	0.005279	1	0.01421	0.1544	1	1	CYP2C8
Pubmed	9849967	Differentially expressed messenger RNA isoforms of the human estrogen receptor-alpha gene are generated by alternative splicing and promoter usage.	Pubmed	0.005279	1	0.01421	0.1544	1	1	ESR1
Pubmed	17336977	Aromatase expression in endometriotic tissues and its relationship to clinical and analytical findings.	Pubmed	0.005279	1	0.01421	0.1544	1	1	CYP19A1
Pubmed	30355731	Structural insights into methylated DNA recognition by the C-terminal zinc fingers of the DNA reader protein ZBTB38.	Pubmed	0.005279	1	0.01421	0.1544	1	1	ZBTB38
Pubmed	18608178	Cell surface and relative mRNA expression of heat shock protein 70 in human synovial cells.	Pubmed	0.005279	1	0.01421	0.1544	1	1	HSPA4
Pubmed	24217577	D538G mutation in estrogen receptor-Î±: A novel mechanism for acquired endocrine resistance in breast cancer.	Pubmed	0.005279	1	0.01421	0.1544	1	1	ESR1
Pubmed	19493871	Absence of aromatase protein and mRNA expression in endometriosis.	Pubmed	0.005279	1	0.01421	0.1544	1	1	CYP19A1
Pubmed	15598787	Polymorphism in the thymidylate synthase promoter enhancer region and risk of colorectal adenomas.	Pubmed	0.005279	1	0.01421	0.1544	1	1	TYMS
Pubmed	20720444	DNA mutational differences in cytological specimens from pancreatic cancer and cholangiocarcinoma.	Pubmed	0.005279	1	0.01421	0.1544	1	1	HRAS
Pubmed	32703451	Enhanced proliferative capacity of human preadipocytes achieved by an optimized cultivating method that induces transient activity of hTERT.	Pubmed	0.005279	1	0.01421	0.1544	1	1	TERT
Pubmed	32250729	Urine Extracellular Vesicle GATA2 mRNA Discriminates Biopsy Result in Men with Suspicion of Prostate Cancer.	Pubmed	0.005279	1	0.01421	0.1544	1	1	GATA2
Pubmed	23217244	Thymidylate synthase gene (TYMS) polymorphisms in sporadic and hereditary breast cancer.	Pubmed	0.005279	1	0.01421	0.1544	1	1	TYMS
Pubmed	35864624	Telomerase Reverse Transcriptase Promoter Mutations in A Cohort Of Adult Gliomas - Clinicopathological Correlates.	Pubmed	0.005279	1	0.01421	0.1544	1	1	TERT
Pubmed	27376433	A novel CYP11B1 mutation in a Turkish patient with 11Î²-hydroxylase deficiency: An association with the severe hypokalemia leading to rhabdomyolysis.	Pubmed	0.005279	1	0.01421	0.1544	1	1	CYP11B1
Pubmed	32960960	Human GATA2 mutations and hematologic disease: how many paths to pathogenesis?	Pubmed	0.005279	1	0.01421	0.1544	1	1	GATA2
Pubmed	31343132	Trichorhinophalangeal syndrome as a diagnostic and therapeutic challenge for paediatric endocrinologists.	Pubmed	0.005279	1	0.01421	0.1544	1	1	TRPS1
Pubmed	22217837	Regulation of human aromatase cytochrome P450 gene expression.	Pubmed	0.005279	1	0.01421	0.1544	1	1	CYP19A1
Pubmed	33176578	Targeting Mitochondria-Inflammation Circuit by Î²-Hydroxybutyrate Mitigates HFpEF.	Pubmed	0.005279	1	0.01421	0.1544	1	1	SIRT3
Pubmed	21952832	Significant association between common polymorphisms in the aromatase gene CYP19A1 and bone mineral density in postmenopausal women.	Pubmed	0.005279	1	0.01421	0.1544	1	1	CYP19A1
Pubmed	17008385	Ligand-selective interdomain conformations of estrogen receptor-alpha.	Pubmed	0.005279	1	0.01421	0.1544	1	1	ESR1
Pubmed	30691026	Analysis of the Association Between TERC and TERT Genetic Variation and Leukocyte Telomere Length and Human Lifespan-A Follow-Up Study.	Pubmed	0.005279	1	0.01421	0.1544	1	1	TERT
Pubmed	30512987	Estrogen receptor-Î± signaling maintains immunometabolic function in males and is obligatory for exercise-induced amelioration of nonalcoholic fatty liver.	Pubmed	0.005279	1	0.01421	0.1544	1	1	ESR1
Pubmed	36264940	Three-dimensional fractal dimension and lacunarity features may noninvasively predict TERT promoter mutation status in grade 2 meningiomas.	Pubmed	0.005279	1	0.01421	0.1544	1	1	TERT
Pubmed	10462501	The molecular basis for the B(A) allele: an amino acid alteration in the human histoblood group B alpha-(1,3)-galactosyltransferase increases its intrinsic alpha-(1,3)-N-acetylgalactosaminyltransferase activity.	Pubmed	0.005279	1	0.01421	0.1544	1	1	ABO
Pubmed	26677768	Spontaneous ATM Gene Reversion in A-T iPSC to Produce an Isogenic Cell Line.	Pubmed	0.005279	1	0.01421	0.1544	1	1	ATM
Pubmed	20372057	Revised genetic requirements for the decatenation G2 checkpoint: the role of ATM.	Pubmed	0.005279	1	0.01421	0.1544	1	1	ATM
Pubmed	20937774	Oligomerization of the mitochondrial protein voltage-dependent anion channel is coupled to the induction of apoptosis.	Pubmed	0.005279	1	0.01421	0.1544	1	1	VDAC1
Pubmed	11751432	Polymorphic hCHK2/hCds1 codon 84 allele and risk of squamous cell carcinoma of the head and neck--a case-control analysis.	Pubmed	0.005279	1	0.01421	0.1544	1	1	CHEK2
Pubmed	12824877	Molecular characterization of 5'-deoxy-5'-methylthioadenosine phosphorylase-deficient mutant clones of murine lymphoma cell line R1.1.	Pubmed	0.005279	1	0.01421	0.1544	1	1	MTAP
Pubmed	32658908	SIRT3 promotes auditory function in young adult FVB/nJ mice but is dispensable for hearing recovery after noise exposure.	Pubmed	0.005279	1	0.01421	0.1544	1	1	SIRT3
Pubmed	9270019	Regulation of proliferation and Ras localization in transformed cells by products of mevalonate metabolism.	Pubmed	0.005279	1	0.01421	0.1544	1	1	MVD
Pubmed	16082385	The transcription factor GATA2 regulates differentiation of brown adipocytes.	Pubmed	0.005279	1	0.01421	0.1544	1	1	GATA2
Pubmed	18322243	Hsp70 translocates into the plasma membrane after stress and is released into the extracellular environment in a membrane-associated form that activates macrophages.	Pubmed	0.005279	1	0.01421	0.1544	1	1	HSPA4
Pubmed	25136899	TRPS1 Haploinsufficiency Results in Increased STAT3 and SOX9 mRNA Expression in Hair Follicles in Trichorhinophalangeal Syndrome.	Pubmed	0.005279	1	0.01421	0.1544	1	1	TRPS1
Pubmed	18513276	Expression of oestrogen receptor alpha during development of the skeleton in mice fetuses: immunohistochemical study.	Pubmed	0.005279	1	0.01421	0.1544	1	1	ESR1
Pubmed	33465303	HCMV infection and IFITM3 rs12252 are associated with Rasmussen's encephalitis disease progression.	Pubmed	0.005279	1	0.01421	0.1544	1	1	IFITM3
Pubmed	21771786	Resistance to inhibitors of cholinesterase-8A (Ric-8A) is critical for growth factor receptor-induced actin cytoskeletal reorganization.	Pubmed	0.005279	1	0.01421	0.1544	1	1	RIC8A
Pubmed	9365217	Regulation of aromatase expression in the ovary and placenta: a comparison between two species.	Pubmed	0.005279	1	0.01421	0.1544	1	1	CYP19A1
Pubmed	20962747	Testosterone and 17Î²-estradiol have opposite effects on podocyte apoptosis that precedes glomerulosclerosis in female estrogen receptor knockout mice.	Pubmed	0.005279	1	0.01421	0.1544	1	1	ESR1
Pubmed	19214569	Predictive value of telomerase reverse transcriptase expression in patients with high risk superficial bladder cancer treated with adjuvant BCG immunotherapy.	Pubmed	0.005279	1	0.01421	0.1544	1	1	TERT
Pubmed	28895418	Expression of thymidylate synthase (TS) and its prognostic significance in patients with cutaneous angiosarcoma.	Pubmed	0.005279	1	0.01421	0.1544	1	1	TYMS
Pubmed	18779360	Effect of concomitant artesunate administration and cytochrome P4502C8 polymorphisms on the pharmacokinetics of amodiaquine in Ghanaian children with uncomplicated malaria.	Pubmed	0.005279	1	0.01421	0.1544	1	1	CYP2C8
Pubmed	20937744	The (TTTA)n polymorphism of aromatase (CYP19) gene is associated with age at menarche.	Pubmed	0.005279	1	0.01421	0.1544	1	1	CYP19A1
Pubmed	26663173	An integrated transcriptomic and computational analysis for biomarker identification in human glioma.	Pubmed	0.005279	1	0.01421	0.1544	1	1	CAPG
Pubmed	21518850	Cell cholesterol modulates metalloproteinase-dependent shedding of low-density lipoprotein receptor-related protein-1 (LRP-1) and clearance function.	Pubmed	0.005279	1	0.01421	0.1544	1	1	LRP1
Pubmed	17060942	Telomerase activity as an adjunct to high-risk human papillomavirus types 16 and 18 and cytology screening in cervical cancer.	Pubmed	0.005279	1	0.01421	0.1544	1	1	TERT
Pubmed	31318440	ESR1 mutations in breast cancer.	Pubmed	0.005279	1	0.01421	0.1544	1	1	ESR1
Pubmed	25893605	Telomerase regulates MYC-driven oncogenesis independent of its reverse transcriptase activity.	Pubmed	0.005279	1	0.01421	0.1544	1	1	TERT
Pubmed	12462076	[Testicular aromatase].	Pubmed	0.005279	1	0.01421	0.1544	1	1	CYP19A1
Pubmed	37396743	Correlation of Estrogen Receptor Alpha Serum Level with Gene Polymorphism and Its Effect on Women with Unexplained Infertility, Basra, Iraq.	Pubmed	0.005279	1	0.01421	0.1544	1	1	ESR1
Pubmed	12462077	[Estrogen resistance and aromatase deficiency in humans].	Pubmed	0.005279	1	0.01421	0.1544	1	1	CYP19A1
Pubmed	22335023	Polymorphism 1558 C > T in the aromatase gene (CYP19A1) in low-grade endometrial stromal sarcoma.	Pubmed	0.005279	1	0.01421	0.1544	1	1	CYP19A1
Pubmed	36541916	CDT1 drives replication overlicensing and enhances tumorigenesis in the gutâ€ .	Pubmed	0.005279	1	0.01421	0.1544	1	1	CDT1
Pubmed	15082768	Functional organization of repeat addition processivity and DNA synthesis determinants in the human telomerase multimer.	Pubmed	0.005279	1	0.01421	0.1544	1	1	TERT
Pubmed	20386695	Identification of candidate growth promoting genes in ovarian cancer through integrated copy number and expression analysis.	Pubmed	0.005279	1	0.01421	0.1544	1	1	MYNN
Pubmed	20421878	A role for the atopy-associated gene PHF11 in T-cell activation and viability.	Pubmed	0.005279	1	0.01421	0.1544	1	1	PHF11
Pubmed	27484195	Muscleblind-like 3 deficit results in a spectrum of age-associated pathologies observed in myotonic dystrophy.	Pubmed	0.005279	1	0.01421	0.1544	1	1	MBNL3
Pubmed	16189515	ATM deficiency induces oxidative stress and endoplasmic reticulum stress in astrocytes.	Pubmed	0.005279	1	0.01421	0.1544	1	1	ATM
Pubmed	32671839	A novel B variant allele with c.586T>C (p.Cys196Arg) mutation identified at the ABO locus.	Pubmed	0.005279	1	0.01421	0.1544	1	1	ABO
Pubmed	15523071	Differential genetic effects of ESR1 gene polymorphisms on osteoporosis outcomes.	Pubmed	0.005279	1	0.01421	0.1544	1	1	ESR1
Pubmed	19936541	Effect of estrogen receptor-alpha (ESR1) gene polymorphism on high density lipoprotein levels in response to hormone replacement therapy.	Pubmed	0.005279	1	0.01421	0.1544	1	1	ESR1
Pubmed	28641311	Characterisation of blood-derived exosomal hTERT mRNA secretion in cancer patients: a potential pan-cancer marker.	Pubmed	0.005279	1	0.01421	0.1544	1	1	TERT
Pubmed	34609520	IFITM1 expression determines extracellular vesicle uptake in colorectal cancer.	Pubmed	0.005279	1	0.01421	0.1544	1	1	IFITM1
Pubmed	10393934	Impairment of spermatogenesis in mice lacking a functional aromatase (cyp 19) gene.	Pubmed	0.005279	1	0.01421	0.1544	1	1	CYP19A1
Pubmed	23866066	TMEM16A alternative splicing coordination in breast cancer.	Pubmed	0.005279	1	0.01421	0.1544	1	1	ANO1
Pubmed	37575241	Prognostic value and immune landscapes of TERT promoter methylation in triple negative breast cancer.	Pubmed	0.005279	1	0.01421	0.1544	1	1	TERT
Pubmed	35908253	IGF2BP2 promotes pancreatic carcinoma progression by enhancing the stability of B3GNT6 mRNA via m6A methylation.	Pubmed	0.005279	1	0.01421	0.1544	1	1	IGF2BP2
Pubmed	18096994	Temporal variation in estrogen receptor-alpha protein turnover in the presence of estrogen.	Pubmed	0.005279	1	0.01421	0.1544	1	1	ESR1
Pubmed	15899960	Association of cryptorchidism with a specific haplotype of the estrogen receptor alpha gene: implication for the susceptibility to estrogenic environmental endocrine disruptors.	Pubmed	0.005279	1	0.01421	0.1544	1	1	ESR1
Pubmed	16765197	ATM polymorphism IVS62+60G>A is not associated with disease aggressiveness in prostate cancer.	Pubmed	0.005279	1	0.01421	0.1544	1	1	ATM
Pubmed	19299462	Low-density lipoprotein receptor-related protein 1 is an essential receptor for myelin phagocytosis.	Pubmed	0.005279	1	0.01421	0.1544	1	1	LRP1
Pubmed	26498772	Upregulation of nuclear transporter, KpnÎ²1, contributes to accelerated cell proliferation- and cell adhesion-mediated drug resistance (CAM-DR) in diffuse large B-cell lymphoma.	Pubmed	0.005279	1	0.01421	0.1544	1	1	KPNB1
Pubmed	24761905	Genetic variations in TERT-CLPTM1L genes and risk of lung cancer in a Chinese population.	Pubmed	0.005279	1	0.01421	0.1544	1	1	TERT
Pubmed	32081602	Urinary TERT promoter mutations are detectable up to 10 years prior to clinical diagnosis of bladder cancer: Evidence from the Golestan Cohort Study.	Pubmed	0.005279	1	0.01421	0.1544	1	1	TERT
Pubmed	16395678	Three-dimensional model of the human aromatase enzyme and density functional parameterization of the iron-containing protoporphyrin IX for a molecular dynamics study of heme-cysteinato cytochromes.	Pubmed	0.005279	1	0.01421	0.1544	1	1	CYP19A1
Pubmed	20516644	NMDA-induced neuronal survival is mediated through nuclear factor I-A in mice.	Pubmed	0.005279	1	0.01421	0.1544	1	1	NFIA
Pubmed	18779318	Maximal STAT5-induced proliferation and self-renewal at intermediate STAT5 activity levels.	Pubmed	0.005279	1	0.01421	0.1544	1	1	STAT5A
Pubmed	23109706	CHEK2*1100delC heterozygosity in women with breast cancer associated with early death, breast cancer-specific death, and increased risk of a second breast cancer.	Pubmed	0.005279	1	0.01421	0.1544	1	1	CHEK2
Pubmed	12151392	Alternative promoter identified between a hypermethylated upstream region of repetitive elements and a CpG island in human ABO histo-blood group genes.	Pubmed	0.005279	1	0.01421	0.1544	1	1	ABO
Pubmed	12151394	ATM is activated in response to N-methyl-N'-nitro-N-nitrosoguanidine-induced DNA alkylation.	Pubmed	0.005279	1	0.01421	0.1544	1	1	ATM
Pubmed	22193044	Entrainment of breast (cancer) epithelial cells detects distinct circadian oscillation patterns for clock and hormone receptor genes.	Pubmed	0.005279	1	0.01421	0.1544	1	1	ESR1
Pubmed	28570501	Estrogen Receptor Mediates the Radiosensitivity of Triple-Negative Breast Cancer Cells.	Pubmed	0.005279	1	0.01421	0.1544	1	1	ESR1
Pubmed	29631914	hTERT mRNA expression in urine as a useful diagnostic tool in bladder cancer. Comparison with cytology and NMP22 BladderCheck TestÂ®.	Pubmed	0.005279	1	0.01421	0.1544	1	1	TERT
Pubmed	15608456	Rapid clearance of mRNA for PLAC1 gene in maternal blood after delivery.	Pubmed	0.005279	1	0.01421	0.1544	1	1	PLAC1
Pubmed	23349225	Meta-analysis identifies a MECOM gene as a novel predisposing factor of osteoporotic fracture.	Pubmed	0.005279	1	0.01421	0.1544	1	1	MECOM
Pubmed	29220206	Aerobic training but no resistance training increases SIRT3 in skeletal muscle of sedentary obese male adolescents.	Pubmed	0.005279	1	0.01421	0.1544	1	1	SIRT3
Pubmed	32296178	LRP1 is a master regulator of tau uptake and spread.	Pubmed	0.005279	1	0.01421	0.1544	1	1	LRP1
Pubmed	36575297	Phosphorylation of S122 in ERÎ± is important for the skeletal response to estrogen treatment in male mice.	Pubmed	0.005279	1	0.01421	0.1544	1	1	ESR1
Pubmed	30605136	Structure of voltage-dependent anion channel-tethered bilayer lipid membranes determined using neutron reflectivity.	Pubmed	0.005279	1	0.01421	0.1544	1	1	VDAC1
Pubmed	18838128	PKU-beta/TLK1 regulates myosin II activities, and is required for accurate equaled chromosome segregation.	Pubmed	0.005279	1	0.01421	0.1544	1	1	TLK1
Pubmed	19011564	Monoclonal antibody DOG1.1 shows higher sensitivity than KIT in the diagnosis of gastrointestinal stromal tumors, including unusual subtypes.	Pubmed	0.005279	1	0.01421	0.1544	1	1	ANO1
Pubmed	17393014	ABO blood group genotypes, plasma von Willebrand factor levels and loading of von Willebrand factor with A and B antigens.	Pubmed	0.005279	1	0.01421	0.1544	1	1	ABO
Pubmed	17381068	Potential involvement of BMP receptor type IB activation in a synergistic effect of chondrogenic promotion between rhTGFbeta3 and rhGDF5 or rhBMP7 in human mesenchymal stem cells.	Pubmed	0.005279	1	0.01421	0.1544	1	1	BMPR1B
Pubmed	25242044	TIPE3 is the transfer protein of lipid second messengers that promote cancer.	Pubmed	0.005279	1	0.01421	0.1544	1	1	TNFAIP8L3
Pubmed	27856259	Potential suppression of the high glucose and insulin-induced retinal neovascularization by Sirtuin 3 in the human retinal endothelial cells.	Pubmed	0.005279	1	0.01421	0.1544	1	1	SIRT3
Pubmed	38719469	Estrogen receptor 1 chromatin profiling in human breast tumors reveals high inter-patient heterogeneity with enrichment of risk SNPs and enhancer activity at most-conserved regions.	Pubmed	0.005279	1	0.01421	0.1544	1	1	ESR1
Pubmed	24582959	Selective protection of an ARF1-GTP signaling axis by a bacterial scaffold induces bidirectional trafficking arrest.	Pubmed	0.005279	1	0.01421	0.1544	1	1	ARF1
Pubmed	28618924	Expression and clinical significance of placenta-specific 1 in pancreatic ductal adenocarcinoma.	Pubmed	0.005279	1	0.01421	0.1544	1	1	PLAC1
Pubmed	32093636	Association of ABO polymorphisms and pancreatic Cancer/ Cardiocerebrovascular disease: a meta-analysis.	Pubmed	0.005279	1	0.01421	0.1544	1	1	ABO
Pubmed	37815624	Hsa_circ_0054220 Upregulates HMGA1 by the Competitive RNA Pattern to Promote Neural Impairment in MPTP Model of Parkinson's Disease.	Pubmed	0.005279	1	0.01421	0.1544	1	1	HMGA1
Pubmed	38612678	Gene Expression Profiling Reveals Fundamental Sex-Specific Differences in SIRT3-Mediated Redox and Metabolic Signaling in Mouse Embryonic Fibroblasts.	Pubmed	0.005279	1	0.01421	0.1544	1	1	SIRT3
Pubmed	19023518	Analysis of OCT4 expression in an extended panel of human tumor cell lines from multiple entities and in human mesenchymal stem cells.	Pubmed	0.005279	1	0.01421	0.1544	1	1	POU5F1
Pubmed	11102810	The telomerase reverse transcriptase is limiting and necessary for telomerase function in vivo.	Pubmed	0.005279	1	0.01421	0.1544	1	1	TERT
Pubmed	20805580	Newer insights into premeiotic development of germ cells in adult human testis using Oct-4 as a stem cell marker.	Pubmed	0.005279	1	0.01421	0.1544	1	1	POU5F1
Pubmed	11080599	Identification of cDNAs encoding two novel nuclear proteins, IMUP-1 and IMUP-2, upregulated in SV40-immortalized human fibroblasts.	Pubmed	0.005279	1	0.01421	0.1544	1	1	C19orf33
Pubmed	29785007	Characterization and prevalence of two novel CHEK2 large deletions in Greek breast cancer patients.	Pubmed	0.005279	1	0.01421	0.1544	1	1	CHEK2
Pubmed	29787667	[INFLUENCE OF PROGESTERONE DERIVATIVES ON THE VIABILITY AND EXPRESSION OF ESTROGEN RECEPTOR-ALPHA MRNA IN HELA CELLS.].	Pubmed	0.005279	1	0.01421	0.1544	1	1	ESR1
Pubmed	15694385	Inducible degradation of checkpoint kinase 2 links to cisplatin-induced resistance in ovarian cancer cells.	Pubmed	0.005279	1	0.01421	0.1544	1	1	CHEK2
Pubmed	9620778	Expression of TERT in early premalignant lesions and a subset of cells in normal tissues.	Pubmed	0.005279	1	0.01421	0.1544	1	1	TERT
Pubmed	10449538	Expression of adrenomedullin and proadrenomedullin N-terminal 20 peptide in human and rat prostate.	Pubmed	0.005279	1	0.01421	0.1544	1	1	ACKR5
Pubmed	15153491	Methylation of STAT6 modulates STAT6 phosphorylation, nuclear translocation, and DNA-binding activity.	Pubmed	0.005279	1	0.01421	0.1544	1	1	STAT6
Pubmed	35864955	High Mobility Group A1 (HMGA1): Structure, Biological Function, and Therapeutic Potential.	Pubmed	0.005279	1	0.01421	0.1544	1	1	HMGA1
Pubmed	12053085	The aromatase cytochrome P-450 and its clinical impact.	Pubmed	0.005279	1	0.01421	0.1544	1	1	CYP19A1
Pubmed	24161989	Characterizing the laulimalide-peloruside binding site using site-directed mutagenesis of TUB2 in S. cerevisiae.	Pubmed	0.005279	1	0.01421	0.1544	1	1	TUBB
Pubmed	15647972	A specific haplotype in the 3' end of estrogen-receptor alpha gene is associated with low bone mineral density in premenopausal women and increased risk of postmenopausal osteoporosis.	Pubmed	0.005279	1	0.01421	0.1544	1	1	ESR1
Pubmed	26077767	Yif1B Is Involved in the Anterograde Traffic Pathway and the Golgi Architecture.	Pubmed	0.005279	1	0.01421	0.1544	1	1	YIF1B
Pubmed	32463172	Sirtuin 3 is essential for hypertension-induced cardiac fibrosis via mediating pericyte transition.	Pubmed	0.005279	1	0.01421	0.1544	1	1	SIRT3
Pubmed	17356010	Impaired insulin secretion in a mouse model of ataxia telangiectasia.	Pubmed	0.005279	1	0.01421	0.1544	1	1	ATM
Pubmed	35945192	CircKPNB1 mediates a positive feedback loop and promotes the malignant phenotypes of GSCs via TNF-Î±/NF-ÎºB signaling.	Pubmed	0.005279	1	0.01421	0.1544	1	1	KPNB1
Pubmed	25820620	Blood group AB is protective factor for gestational diabetes mellitus: a prospective population-based study in Tianjin, China.	Pubmed	0.005279	1	0.01421	0.1544	1	1	ABO
Pubmed	23797815	PLCE1 rs2274223 A>G polymorphism and cancer risk: a meta-analysis.	Pubmed	0.005279	1	0.01421	0.1544	1	1	PLCE1
Pubmed	35849338	Role of EXO1 nuclease activity in genome maintenance, the immune response and tumor suppression in Exo1D173A mice.	Pubmed	0.005279	1	0.01421	0.1544	1	1	EXO1
Pubmed	23651608	The impact of polymorphisms in STAT6 on treatment outcome in HCV infected Taiwanese Chinese.	Pubmed	0.005279	1	0.01421	0.1544	1	1	STAT6
Pubmed	35286385	HMGA1 chromatin regulators induce transcriptional networks involved in GATA2 and proliferation during MPN progression.	Pubmed	0.005279	1	0.01421	0.1544	1	1	HMGA1
Pubmed	17611690	Immortalization and characterization of pleomorphic adenoma cells by transfection with the hTERT gene.	Pubmed	0.005279	1	0.01421	0.1544	1	1	TERT
Pubmed	32811219	ESR1 polymorphisms and risk of preeclampsia.	Pubmed	0.005279	1	0.01421	0.1544	1	1	ESR1
Pubmed	30380416	TRPS1 Is a Lineage-Specific Transcriptional Dependency in Breast Cancer.	Pubmed	0.005279	1	0.01421	0.1544	1	1	TRPS1
Pubmed	10667593	Atm deficiency causes an increased frequency of intrachromosomal homologous recombination in mice.	Pubmed	0.005279	1	0.01421	0.1544	1	1	ATM
Pubmed	12212839	Conditional over-expression of estrogen receptor alpha in a transgenic mouse model.	Pubmed	0.005279	1	0.01421	0.1544	1	1	ESR1
Pubmed	25761539	Ocular adnexal (orbital) solitary fibrous tumor: nuclear STAT6 expression and literature review.	Pubmed	0.005279	1	0.01421	0.1544	1	1	STAT6
Pubmed	20061782	Height at menarche is influenced by estrogen receptor alpha gene polymorphisms.	Pubmed	0.005279	1	0.01421	0.1544	1	1	ESR1
Pubmed	11329255	Human thymidylate synthase is in the closed conformation when complexed with dUMP and raltitrexed, an antifolate drug.	Pubmed	0.005279	1	0.01421	0.1544	1	1	TYMS
Pubmed	15263903	Variations in estrogen receptor alpha gene and risk of dementia, and brain volumes on MRI.	Pubmed	0.005279	1	0.01421	0.1544	1	1	ESR1
Pubmed	1747936	Analysis of the Ha-ras oncogene in C3H/He mouse liver tumours derived spontaneously or induced with diethylnitrosamine or phenobarbitone.	Pubmed	0.005279	1	0.01421	0.1544	1	1	HRAS
Pubmed	32042112	A single droplet digital PCR for ESR1 activating mutations detection in plasma.	Pubmed	0.005279	1	0.01421	0.1544	1	1	ESR1
Pubmed	26364309	Anoctamin-1 Cl(-) channels in nociception: activation by an N-aroylaminothiazole and capsaicin and inhibition by T16A[inh]-A01.	Pubmed	0.005279	1	0.01421	0.1544	1	1	ANO1
Pubmed	12190937	mRNA expression of tumor-associated antigens in melanoma tissues and cell lines.	Pubmed	0.005279	1	0.01421	0.1544	1	1	MOK
Pubmed	34960710	ATM-Dependent Phosphorylation of Hepatitis B Core Protein in Response to Genotoxic Stress.	Pubmed	0.005279	1	0.01421	0.1544	1	1	ATM
Pubmed	34705667	Identification of the function and mechanism of m6A reader IGF2BP2 in Alzheimer's disease.	Pubmed	0.005279	1	0.01421	0.1544	1	1	IGF2BP2
Pubmed	33634989	Vitamin D3 ameliorates nitrogen mustard-induced cutaneous inflammation by inactivating the NLRP3 inflammasome through the SIRT3-SOD2-mtROS signaling pathway.	Pubmed	0.005279	1	0.01421	0.1544	1	1	SIRT3
Pubmed	18165170	The localization of estrogen receptor alpha and its function in the ovaries of postmenopausal women.	Pubmed	0.005279	1	0.01421	0.1544	1	1	ESR1
Pubmed	34211110	Identification of two novel de novo TUBB variants in cases with brain malformations: case reports and literature review.	Pubmed	0.005279	1	0.01421	0.1544	1	1	TUBB
Pubmed	18165171	Prevalence of estrogen receptor alpha PvuII and XbaI polymorphism in population of Polish postmenopausal women.	Pubmed	0.005279	1	0.01421	0.1544	1	1	ESR1
Pubmed	21940901	Ano1 as a regulator of proliferation.	Pubmed	0.005279	1	0.01421	0.1544	1	1	ANO1
Pubmed	28256109	Protein NMR Studies of Substrate Binding to Human Blood Groupâ€…A and B Glycosyltransferases.	Pubmed	0.005279	1	0.01421	0.1544	1	1	ABO
Pubmed	33634992	SARS-CoV-2-related IFITM3 in immune dysfunction and tumor microenvironment: An integrative analysis in pan-cancers.	Pubmed	0.005279	1	0.01421	0.1544	1	1	IFITM3
Pubmed	12439749	Tumor-specific activation of hTERT-derived promoters by tumor suppressive E1A-mutants involves recruitment of p300/CBP/HAT and suppression of HDAC-1 and defines a combined tumor targeting and suppression system.	Pubmed	0.005279	1	0.01421	0.1544	1	1	TERT
Pubmed	25205037	Abrogation of radioresistance in glioblastoma stem-like cells by inhibition of ATM kinase.	Pubmed	0.005279	1	0.01421	0.1544	1	1	ATM
Pubmed	29545175	RUVBL1, a novel C-RAF-binding protein, activates the RAF/MEK/ERK pathway to promote lung cancer tumorigenesis.	Pubmed	0.005279	1	0.01421	0.1544	1	1	RUVBL1
Pubmed	19084502	Estrogen and hypoxia regulate estrogen receptor alpha in a synergistic manner.	Pubmed	0.005279	1	0.01421	0.1544	1	1	ESR1
Pubmed	34211117	An alternative pathway for membrane protein biogenesis at the endoplasmic reticulum.	Pubmed	0.005279	1	0.01421	0.1544	1	1	SEC61A1
Pubmed	25038516	Dietary restriction ameliorates haematopoietic ageing independent of telomerase, whilst lack of telomerase and short telomeres exacerbates the ageing phenotype.	Pubmed	0.005279	1	0.01421	0.1544	1	1	TERT
Pubmed	19997476	The influence of mating on estrogen receptor alpha protein level in spleen and uterine macrophages in female mice.	Pubmed	0.005279	1	0.01421	0.1544	1	1	ESR1
Pubmed	8078582	An early haematopoietic defect in mice lacking the transcription factor GATA-2.	Pubmed	0.005279	1	0.01421	0.1544	1	1	GATA2
Pubmed	12511424	Missense mutation and defective function of ATM in a childhood acute leukemia patient with MLL gene rearrangement.	Pubmed	0.005279	1	0.01421	0.1544	1	1	ATM
Pubmed	17983203	PLAC1, a trophoblast-specific cell surface protein, is expressed in a range of human tumors and elicits spontaneous antibody responses.	Pubmed	0.005279	1	0.01421	0.1544	1	1	PLAC1
Pubmed	26846839	Monoallelic germline ATM mutation and organising pneumonia induced by radiation therapy to the breast.	Pubmed	0.005279	1	0.01421	0.1544	1	1	ATM
Pubmed	18310301	Roles of estrogen receptor alpha and beta in modulating urothelial cell proliferation.	Pubmed	0.005279	1	0.01421	0.1544	1	1	ESR1
Pubmed	15755848	Congenital adrenal hyperplasia due to 11-hydroxylase deficiency: functional characterization of two novel point mutations and a three-base pair deletion in the CYP11B1 gene.	Pubmed	0.005279	1	0.01421	0.1544	1	1	CYP11B1
Pubmed	12907668	HMGA1 co-activates transcription in B cells through indirect association with DNA.	Pubmed	0.005279	1	0.01421	0.1544	1	1	HMGA1
Pubmed	34972704	Telomerase Reverse Transcriptase Promoter Mutations in Human Hepatobiliary, Pancreatic and Gastrointestinal Cancer Cell Lines.	Pubmed	0.005279	1	0.01421	0.1544	1	1	TERT
Pubmed	23085225	Proteomic identification of the macrophage-capping protein as a protein contributing to the malignant features of hepatocellular carcinoma.	Pubmed	0.005279	1	0.01421	0.1544	1	1	CAPG
Pubmed	33656312	Interferon-Induced Transmembrane Protein 3 Blocks Fusion of Diverse Enveloped Viruses by Altering Mechanical Properties of Cell Membranes.	Pubmed	0.005279	1	0.01421	0.1544	1	1	IFITM3
Pubmed	21553236	Telomerase reverse transcriptase catalytic subunit expression and proliferation index in Wilms tumor.	Pubmed	0.005279	1	0.01421	0.1544	1	1	TERT
Pubmed	36935417	Ribonuclease inhibitor 1 (RNH1) deficiency cause congenital cataracts and global developmental delay with infection-induced psychomotor regression and anemia.	Pubmed	0.005279	1	0.01421	0.1544	1	1	RNH1
Pubmed	18635656	Classical estrogen receptor alpha signaling mediates negative and positive feedback on gonadotropin-releasing hormone neuron firing.	Pubmed	0.005279	1	0.01421	0.1544	1	1	ESR1
Pubmed	18635651	In vivo profiling of estrogen receptor/specificity protein-dependent transactivation.	Pubmed	0.005279	1	0.01421	0.1544	1	1	ESR1
Pubmed	25773531	Down-regulation of the CYP19A1 gene in cumulus cells of infertile women with endometriosis.	Pubmed	0.005279	1	0.01421	0.1544	1	1	CYP19A1
Pubmed	22229509	Association between Ataxia Telangiectasia Mutated gene polymorphisms and childhood leukemia in Taiwan.	Pubmed	0.005279	1	0.01421	0.1544	1	1	ATM
Pubmed	25915406	SIRT3 Overexpression Attenuates Palmitate-Induced Pancreatic Î²-Cell Dysfunction.	Pubmed	0.005279	1	0.01421	0.1544	1	1	SIRT3
Pubmed	20947076	Novel homozygous p.R454C mutation in the CYP11B1 gene leads to 11Î²-hydroxylase deficiency in a Chinese patient.	Pubmed	0.005279	1	0.01421	0.1544	1	1	CYP11B1
Pubmed	12777992	Renal cell carcinoma antigen is expressed by yolk sac tumors and yolk sac elements of embryonal carcinomas.	Pubmed	0.005279	1	0.01421	0.1544	1	1	MOK
Pubmed	20301790	Ataxia-Telangiectasia	Pubmed	0.005279	1	0.01421	0.1544	1	1	ATM
Pubmed	22158626	AMF-26, a novel inhibitor of the Golgi system, targeting ADP-ribosylation factor 1 (Arf1) with potential for cancer therapy.	Pubmed	0.005279	1	0.01421	0.1544	1	1	ARF1
Pubmed	17576777	Reactive oxygen species induce chondrocyte hypertrophy in endochondral ossification.	Pubmed	0.005279	1	0.01421	0.1544	1	1	ATM
Pubmed	14993062	Aromatase expression by reactive astroglia is neuroprotective.	Pubmed	0.005279	1	0.01421	0.1544	1	1	CYP19A1
Pubmed	22205538	The significance of Exonuclease 1 K589E polymorphism on hepatocellular carcinoma susceptibility in the Turkish population: a case-control study.	Pubmed	0.005279	1	0.01421	0.1544	1	1	EXO1
Pubmed	32943060	CLPTM1L induces estrogen receptor Î² signaling-mediated radioresistance in non-small cell lung cancer cells.	Pubmed	0.005279	1	0.01421	0.1544	1	1	CLPTM1L
Pubmed	38168819	Perturbed collagen metabolism underlies lymphatic recanalization failure in Gata2 heterozygous deficient mice.	Pubmed	0.005279	1	0.01421	0.1544	1	1	GATA2
Pubmed	10234507	Rapid and efficient ATM mutation detection by fluorescent chemical cleavage of mismatch: identification of four novel mutations.	Pubmed	0.005279	1	0.01421	0.1544	1	1	ATM
Pubmed	27411289	TERT promoter mutations in pancreatic endocrine tumours are rare and mainly found in tumours from patients with hereditary syndromes.	Pubmed	0.005279	1	0.01421	0.1544	1	1	TERT
Pubmed	13680222	Expression of the high-mobility group protein HMGI(Y) in human trophoblast: potential role in trophoblast invasion of maternal tissue.	Pubmed	0.005279	1	0.01421	0.1544	1	1	HMGA1
Pubmed	26773571	HRAS mutation prevalence and associated expression patterns in pheochromocytoma.	Pubmed	0.005279	1	0.01421	0.1544	1	1	HRAS
Pubmed	38347378	MCM6 Inhibits Decidualization via Cross-Talking with ERK Pathway in Human Endometrial Stromal Cells.	Pubmed	0.005279	1	0.01421	0.1544	1	1	MCM6
Pubmed	12667285	[The expression of human telomerase reverse transcriptase mRNA and its significance in acute leukemia].	Pubmed	0.005279	1	0.01421	0.1544	1	1	TERT
Pubmed	28689369	STAT6 Reliably Distinguishes Solitary Fibrous Tumors from Myofibromas.	Pubmed	0.005279	1	0.01421	0.1544	1	1	STAT6
Pubmed	22925336	Association between hTERT activation by HPV E6 proteins and oncogenic risk.	Pubmed	0.005279	1	0.01421	0.1544	1	1	TERT
Pubmed	16344016	A new SNP in a negative regulatory region of the CYP19A1 gene is associated with lumbar spine BMD in postmenopausal women.	Pubmed	0.005279	1	0.01421	0.1544	1	1	CYP19A1
Pubmed	36443564	The proliferation of atypical hepatocytes and CDT1 expression in noncancerous tissue are associated with the postoperative recurrence of hepatocellular carcinoma.	Pubmed	0.005279	1	0.01421	0.1544	1	1	CDT1
Pubmed	21398579	Context-dependent function of "GATA switch" sites in vivo.	Pubmed	0.005279	1	0.01421	0.1544	1	1	GATA2
Pubmed	15261302	Methylation analysis of the promoter F of estrogen receptor alpha gene: effects on the level of transcription on human osteoblastic cells.	Pubmed	0.005279	1	0.01421	0.1544	1	1	ESR1
Pubmed	20482774	A novel biomarker TERTmRNA is applicable for early detection of hepatoma.	Pubmed	0.005279	1	0.01421	0.1544	1	1	TERT
Pubmed	15755860	Estrogen receptor-alpha splice variants in the medial mamillary nucleus of Alzheimer's disease patients: identification of a novel MB1 isoform.	Pubmed	0.005279	1	0.01421	0.1544	1	1	ESR1
Pubmed	32500601	A 24-base pair deletion in the ABO gene causes a hereditary splice site defect: a novel mechanism underlying ABO blood group O.	Pubmed	0.005279	1	0.01421	0.1544	1	1	ABO
Pubmed	25423555	Ataxia-telangiectasia-mutated protein kinase levels stratify patients with pancreatic adenocarcinoma into prognostic subgroups with loss being a strong indicator of poor survival.	Pubmed	0.005279	1	0.01421	0.1544	1	1	ATM
Pubmed	9380750	Responses in the brain of estrogen receptor alpha-disrupted mice.	Pubmed	0.005279	1	0.01421	0.1544	1	1	ESR1
Pubmed	15358790	Biochemical and biological characterization of a novel anti-aromatase coumarin derivative.	Pubmed	0.005279	1	0.01421	0.1544	1	1	CYP19A1
Pubmed	19706389	The estrogen receptor-alpha-induced microRNA signature regulates itself and its transcriptional response.	Pubmed	0.005279	1	0.01421	0.1544	1	1	ESR1
Pubmed	9341166	cDNA cloning, tissue distribution, and identification of the catalytic triad of monoglyceride lipase. Evolutionary relationship to esterases, lysophospholipases, and haloperoxidases.	Pubmed	0.005279	1	0.01421	0.1544	1	1	MGLL
Pubmed	13679242	Cloning of rat telomerase catalytic subunit functional domains, reconstitution of telomerase activity and enzymatic profile of pig and chicken tissues.	Pubmed	0.005279	1	0.01421	0.1544	1	1	TERT
Pubmed	15741219	Telomere loss, senescence, and genetic instability in CD4+ T lymphocytes overexpressing hTERT.	Pubmed	0.005279	1	0.01421	0.1544	1	1	TERT
Pubmed	29486482	CHK2 Promotes Anoikis and is Associated with the Progression of Papillary Thyroid Cancer.	Pubmed	0.005279	1	0.01421	0.1544	1	1	CHEK2
Pubmed	24761866	The exonuclease 1 Glu589Lys gene polymorphism and cancer susceptibility: evidence based on a meta-analysis.	Pubmed	0.005279	1	0.01421	0.1544	1	1	EXO1
Pubmed	18287541	Ste20-related protein kinase LOSK (SLK) controls microtubule radial array in interphase.	Pubmed	0.005279	1	0.01421	0.1544	1	1	SLK
Pubmed	30510203	SIRT3 deficiency-induced mitochondrial dysfunction and inflammasome formation in the brain.	Pubmed	0.005279	1	0.01421	0.1544	1	1	SIRT3
Pubmed	38950861	Novel insights into the multifaceted and tissue-specific roles of the endocytic receptor LRP1.	Pubmed	0.005279	1	0.01421	0.1544	1	1	LRP1
Pubmed	18564721	Detection of hTERT mRNA in gastrointestinal tract cancer specimens.	Pubmed	0.005279	1	0.01421	0.1544	1	1	TERT
Pubmed	31849966	Hematopoietic Stem Cell Transplantation Restores NaÃ¯ve T-Cell Populations in Atm-Deficient Mice and in Preemptively Treated Patients With Ataxia-Telangiectasia.	Pubmed	0.005279	1	0.01421	0.1544	1	1	ATM
Pubmed	29055961	Plac1 Expression Pattern at the Mouse Fetomaternal Interface and Involvement in Trophoblast Differentiation.	Pubmed	0.005279	1	0.01421	0.1544	1	1	PLAC1
Pubmed	25700604	Expression of estrogen receptor Î± in the mouse cerebral cortex.	Pubmed	0.005279	1	0.01421	0.1544	1	1	ESR1
Pubmed	27545609	Telomerase reverse transcriptase induces basal and amino acid starvation-induced autophagy through mTORC1.	Pubmed	0.005279	1	0.01421	0.1544	1	1	TERT
Pubmed	25090966	Sirt3 attenuates hydrogen peroxide-induced oxidative stress through the preservation of mitochondrial function in HT22 cells.	Pubmed	0.005279	1	0.01421	0.1544	1	1	SIRT3
Pubmed	20132432	SIRT3 reduces lipid accumulation via AMPK activation in human hepatic cells.	Pubmed	0.005279	1	0.01421	0.1544	1	1	SIRT3
Pubmed	38421873	Oct4 is a gatekeeper of epithelial identity by regulating cytoskeletal organization in skin keratinocytes.	Pubmed	0.005279	1	0.01421	0.1544	1	1	POU5F1
Pubmed	30536840	A novel mutation in the MECOM gene causing radioulnar synostosis with amegakaryocytic thrombocytopenia (RUSAT-2) in an infant.	Pubmed	0.005279	1	0.01421	0.1544	1	1	MECOM
Pubmed	32945531	A novel ABO*A allele with 21 base pair duplication in Polish individuals.	Pubmed	0.005279	1	0.01421	0.1544	1	1	ABO
Pubmed	38048918	The relationship between CYP19A1 gene expression in luteinized granulosa cells and follicular estradiol output in women with endometriosis.	Pubmed	0.005279	1	0.01421	0.1544	1	1	CYP19A1
Pubmed	23675481	Thymidylate synthase expression determines pemetrexed targets and resistance development in tumour cells.	Pubmed	0.005279	1	0.01421	0.1544	1	1	TYMS
Pubmed	24844605	Telomerase, hTERT and splice variants in patients with myelodysplastic syndromes.	Pubmed	0.005279	1	0.01421	0.1544	1	1	TERT
Pubmed	27366945	Transcriptomic reappraisal identifies MGLL overexpression as an unfavorable prognosticator in primary gastrointestinal stromal tumors.	Pubmed	0.005279	1	0.01421	0.1544	1	1	MGLL
Pubmed	2121270	Unique guanine nucleotide binding properties of the human placental GTP-binding protein Gp.	Pubmed	0.005279	1	0.01421	0.1544	1	1	HRAS
Pubmed	26498851	Clinical significance of Anoctamin-1 gene at 11q13 in the development and progression of head and neck squamous cell carcinomas.	Pubmed	0.005279	1	0.01421	0.1544	1	1	ANO1
Pubmed	15104652	Evolution of the O alleles of the human ABO blood group gene.	Pubmed	0.005279	1	0.01421	0.1544	1	1	ABO
Pubmed	38697554	Absence of ATM leads to altered NK cell function in mice.	Pubmed	0.005279	1	0.01421	0.1544	1	1	ATM
Pubmed	27498697	Expression pattern and methylation of estrogen receptorÂ Î± in breast intraductal proliferative lesions.	Pubmed	0.005279	1	0.01421	0.1544	1	1	ESR1
Pubmed	11777908	Kunitz-type protease inhibitor bikunin disrupts phorbol ester-induced oligomerization of CD44 variant isoforms containing epitope v9 and subsequently suppresses expression of urokinase-type plasminogen activator in human chondrosarcoma cells.	Pubmed	0.005279	1	0.01421	0.1544	1	1	SPINT2
Pubmed	19934005	A point mutation in Sec61alpha1 leads to diabetes and hepatosteatosis in mice.	Pubmed	0.005279	1	0.01421	0.1544	1	1	SEC61A1
Pubmed	35129592	IGF2BP2 maybe a novel prognostic biomarker in oral squamous cell carcinoma.	Pubmed	0.005279	1	0.01421	0.1544	1	1	IGF2BP2
Pubmed	27991577	A polymorphism of HMGA1 protects against proliferative diabetic retinopathy by impairing HMGA1-induced VEGFA expression.	Pubmed	0.005279	1	0.01421	0.1544	1	1	HMGA1
Pubmed	23901009	Many disease-associated variants of hTERT retain high telomerase enzymatic activity.	Pubmed	0.005279	1	0.01421	0.1544	1	1	TERT
Pubmed	19405125	MNS16A minisatellite genotypes in relation to risk of glioma and meningioma and to glioblastoma outcome.	Pubmed	0.005279	1	0.01421	0.1544	1	1	TERT
Pubmed	19909010	Growth arrest in ovarian cancer cells by hTERT inhibition short-hairpin RNA targeting human telomerase reverse transcriptase induces immediate growth inhibition but not necessarily induces apoptosis in ovarian cancer cells.	Pubmed	0.005279	1	0.01421	0.1544	1	1	TERT
Pubmed	3064806	Isolation of bovine angiogenin using a placental ribonuclease inhibitor binding assay.	Pubmed	0.005279	1	0.01421	0.1544	1	1	RNH1
Pubmed	25614244	Association between PLCE1 rs2274223 A > G polymorphism and cancer risk: proof from a meta-analysis.	Pubmed	0.005279	1	0.01421	0.1544	1	1	PLCE1
Pubmed	18385916	Estrogen receptor alpha polymorphism is associated with pelvic organ prolapse risk.	Pubmed	0.005279	1	0.01421	0.1544	1	1	ESR1
Pubmed	33727124	hnRNPM deficiency leads to cognitive deficits via disrupting synaptic plasticity.	Pubmed	0.005279	1	0.01421	0.1544	1	1	HNRNPM
Pubmed	23423786	Expression and prognostic significance of GATA-binding protein 2 in colorectal cancer.	Pubmed	0.005279	1	0.01421	0.1544	1	1	GATA2
Pubmed	27041791	Novel Use for DOG1 in Discriminating Breast Invasive Carcinoma from Noninvasive Breast Lesions.	Pubmed	0.005279	1	0.01421	0.1544	1	1	ANO1
Pubmed	11679583	Accumulation of DNA damage and reduced levels of nicotine adenine dinucleotide in the brains of Atm-deficient mice.	Pubmed	0.005279	1	0.01421	0.1544	1	1	ATM
Pubmed	12824724	Estrogen receptor dinucleotide (TA) polymorphism does not predict premature myocardial infarction in Caucasian women.	Pubmed	0.005279	1	0.01421	0.1544	1	1	ESR1
Pubmed	19383152	O-GlcNAc modifications regulate cell survival and epiboly during zebrafish development.	Pubmed	0.005279	1	0.01421	0.1544	1	1	POU5F1
Pubmed	35020107	Somatic loss of the remaining allele occurs approximately in half of CHEK2-driven breast cancers and is accompanied by a border-line increase of chromosomal instability.	Pubmed	0.005279	1	0.01421	0.1544	1	1	CHEK2
Pubmed	4831223	An N-acetylgalactosaminyltransferase from human blood group A plasma. II. Kinetic and physicochemical properties.	Pubmed	0.005279	1	0.01421	0.1544	1	1	ABO
Pubmed	15079018	Polymorphisms in the CYP19 gene confer increased risk for Alzheimer disease.	Pubmed	0.005279	1	0.01421	0.1544	1	1	CYP19A1
Pubmed	7749408	Molecular basis of beta-ketothiolase deficiency: mutations and polymorphisms in the human mitochondrial acetoacetyl-coenzyme A thiolase gene.	Pubmed	0.005279	1	0.01421	0.1544	1	1	ACAT1
Pubmed	4831233	An N-acetylgalactosaminyltransferase from human blood group A plasma. I. Purification and agarose binding properties.	Pubmed	0.005279	1	0.01421	0.1544	1	1	ABO
Pubmed	11716992	Relation of the estrogen receptor alpha gene microsatellite polymorphism to bone mineral density and the susceptibility to osteoporosis in postmenopausal Chinese women in Taiwan.	Pubmed	0.005279	1	0.01421	0.1544	1	1	ESR1
Pubmed	27075190	Bacterial Hsp70 (DnaK) and mammalian Hsp70 interact differently with lipid membranes.	Pubmed	0.005279	1	0.01421	0.1544	1	1	HSPA4
Pubmed	37646156	SIRT3 Regulates Clearance of Apoptotic Cardiomyocytes by Deacetylating Frataxin.	Pubmed	0.005279	1	0.01421	0.1544	1	1	SIRT3
Pubmed	7990146	Crystallization and preliminary X-ray diffraction studies on ADP-ribosylation factor 1.	Pubmed	0.005279	1	0.01421	0.1544	1	1	ARF1
Pubmed	18442316	Bril: a novel bone-specific modulator of mineralization.	Pubmed	0.005279	1	0.01421	0.1544	1	1	IFITM5
Pubmed	27460045	GATA binding protein 2 overexpression is associated with poor prognosis in KRAS mutant colorectal cancer.	Pubmed	0.005279	1	0.01421	0.1544	1	1	GATA2
Pubmed	20335175	Structure and mutagenesis studies of the C-terminal region of licensing factor Cdt1 enable the identification of key residues for binding to replicative helicase Mcm proteins.	Pubmed	0.005279	1	0.01421	0.1544	1	1	CDT1
Pubmed	30931333	PLCE1 Polymorphisms and Risk of Esophageal and Gastric Cancer in a Northwestern Chinese Population.	Pubmed	0.005279	1	0.01421	0.1544	1	1	PLCE1
Pubmed	22506928	Usefulness of OCT4/3 immunostain in pediatric malignant germ cell tumors.	Pubmed	0.005279	1	0.01421	0.1544	1	1	POU5F1
Pubmed	22589271	SIRT3 is a mitochondrial tumor suppressor: a scientific tale that connects aberrant cellular ROS, the Warburg effect, and carcinogenesis.	Pubmed	0.005279	1	0.01421	0.1544	1	1	SIRT3
Pubmed	25594859	Estrogen receptor Î± induces prosurvival autophagy in papillary thyroid cancer via stimulating reactive oxygen species and extracellular signal regulated kinases.	Pubmed	0.005279	1	0.01421	0.1544	1	1	ESR1
Pubmed	15550515	Estrogen receptor-alpha mediates estrogen facilitation of baroreflex heart rate responses in conscious mice.	Pubmed	0.005279	1	0.01421	0.1544	1	1	ESR1
Pubmed	27616481	Mutations in GLDN, Encoding Gliomedin, a Critical Component of the Nodes of Ranvier, Are Responsible for Lethal Arthrogryposis.	Pubmed	0.005279	1	0.01421	0.1544	1	1	GLDN
Pubmed	2157203	Polyadenylylation signal of the mouse thymidylate synthase gene was created by insertion of an L1 repetitive element downstream of the open reading frame.	Pubmed	0.005279	1	0.01421	0.1544	1	1	TYMS
Pubmed	23447707	A translocation-defective telomerase with low levels of activity and processivity stabilizes short telomeres and confers immortalization.	Pubmed	0.005279	1	0.01421	0.1544	1	1	TERT
Pubmed	30211730	Utility of TERT Promoter Mutations for Cutaneous Primary Melanoma Diagnosis.	Pubmed	0.005279	1	0.01421	0.1544	1	1	TERT
Pubmed	19828692	Clinical and molecular features of differentiated thyroid cancer diagnosed during pregnancy.	Pubmed	0.005279	1	0.01421	0.1544	1	1	ESR1
Pubmed	11403895	Estrogen receptor-alpha is required by the supporting somatic cells for spermatogenesis.	Pubmed	0.005279	1	0.01421	0.1544	1	1	ESR1
Pubmed	12645950	Estradiol enhances primary antigen-specific CD4 T cell responses and Th1 development in vivo. Essential role of estrogen receptor alpha expression in hematopoietic cells.	Pubmed	0.005279	1	0.01421	0.1544	1	1	ESR1
Pubmed	24746213	Decreased mitochondrial SIRT3 expression is a potential molecular biomarker associated with poor outcome in breast cancer.	Pubmed	0.005279	1	0.01421	0.1544	1	1	SIRT3
Pubmed	12753708	[Relationship between human telomerase reverse transcriptase transcriptional level and telomerase activity in three ovarian cancer cell lines].	Pubmed	0.005279	1	0.01421	0.1544	1	1	TERT
Pubmed	21445571	Germline ATM mutational analysis in BRCA1/BRCA2 negative hereditary breast cancer families by MALDI-TOF mass spectrometry.	Pubmed	0.005279	1	0.01421	0.1544	1	1	ATM
Pubmed	26122181	ESR1 mutationsâ€”a mechanism for acquired endocrine resistance in breast cancer.	Pubmed	0.005279	1	0.01421	0.1544	1	1	ESR1
Pubmed	18442308	Quantitative trait loci for BMD in an SM/J by NZB/BlNJ intercross population and identification of Trps1 as a probable candidate gene.	Pubmed	0.005279	1	0.01421	0.1544	1	1	TRPS1
Pubmed	28533483	High IL-1R8 expression in breast tumors promotes tumor growth and contributes to impaired antitumor immunity.	Pubmed	0.005279	1	0.01421	0.1544	1	1	SIGIRR
Pubmed	32127525	MYC-regulated pseudogene HMGA1P6 promotes ovarian cancer malignancy via augmenting the oncogenic HMGA1/2.	Pubmed	0.005279	1	0.01421	0.1544	1	1	HMGA1
Pubmed	32223311	Hypertension induces glomerulosclerosis in phospholipase C-Îµ1 deficiency.	Pubmed	0.005279	1	0.01421	0.1544	1	1	PLCE1
Pubmed	28283903	Detection of ESR1 mutations in plasma and tumors from metastatic breast cancer patients using next-generation sequencing.	Pubmed	0.005279	1	0.01421	0.1544	1	1	ESR1
Pubmed	37972266	Increased OCT3 Expression in Adipose Tissue With Aging: Implications for Catecholamine and Lipid Turnover and Insulin Resistance in Women.	Pubmed	0.005279	1	0.01421	0.1544	1	1	POU5F1
Pubmed	33225718	Arginine site 264 in murine estrogen receptor-Î± is dispensable for the regulation of the skeleton.	Pubmed	0.005279	1	0.01421	0.1544	1	1	ESR1
Pubmed	15079066	Distinct dosage requirements for the maintenance of long and short telomeres in mTert heterozygous mice.	Pubmed	0.005279	1	0.01421	0.1544	1	1	TERT
Pubmed	35729330	Mitochondrial Sirt3 serves as a biomarker for sepsis diagnosis and mortality prediction.	Pubmed	0.005279	1	0.01421	0.1544	1	1	SIRT3
Pubmed	21445546	Analysis of estrogen receptor alpha gene haplotype in Mexican mestizo patients with primary osteoarthritis of the knee.	Pubmed	0.005279	1	0.01421	0.1544	1	1	ESR1
Pubmed	24256943	Prerequisite OCT4 Maintenance Potentiates the Neural Induction of Differentiating Human Embryonic Stem Cells and Induced Pluripotent Stem Cells.	Pubmed	0.005279	1	0.01421	0.1544	1	1	POU5F1
Pubmed	37950995	Exogenous NADPH exerts a positive inotropic effect and enhances energy metabolism via SIRT3 in pathological cardiac hypertrophy and heart failure.	Pubmed	0.005279	1	0.01421	0.1544	1	1	SIRT3
Pubmed	36396721	Sirt3 deficiency induced down regulation of insulin degrading enzyme in comorbid Alzheimer's disease with metabolic syndrome.	Pubmed	0.005279	1	0.01421	0.1544	1	1	SIRT3
Pubmed	17706611	Effects of (R,S)/(S,R)-4,5-bis(2-chloro-4-hydroxyphenyl)-2-imidazolines and (R,S)/(S,R)-2,3-bis(2-chloro-4-hydroxyphenyl)piperazines on estrogen receptor alpha level and transcriptional activity in MCF-7 cells.	Pubmed	0.005279	1	0.01421	0.1544	1	1	ESR1
Pubmed	28271814	GATA2 null mutation associated with incomplete penetrance in a family with Emberger syndrome.	Pubmed	0.005279	1	0.01421	0.1544	1	1	GATA2
Pubmed	23063714	Activation of Ras/MEK/ERK signaling in chronic subdural hematoma outer membranes.	Pubmed	0.005279	1	0.01421	0.1544	1	1	HRAS
Pubmed	18936784	Estrogen deficiency leads to telomerase inhibition, telomere shortening and reduced cell proliferation in the adrenal gland of mice.	Pubmed	0.005279	1	0.01421	0.1544	1	1	TERT
Pubmed	22239051	[Expression of BRMS1 gene protein in nasal and paranasal sinus carcinomas].	Pubmed	0.005279	1	0.01421	0.1544	1	1	BRMS1
Pubmed	15368248	Bisphenol A from dental polycarbonate crown upregulates the expression of hTERT.	Pubmed	0.005279	1	0.01421	0.1544	1	1	TERT
Pubmed	18407895	A mathematical approach for the transactivation of hERalpha.	Pubmed	0.005279	1	0.01421	0.1544	1	1	ESR1
Pubmed	31188638	Sirtuin 3 silencing impairs mitochondrial biogenesis and metabolism in colon cancer cells.	Pubmed	0.005279	1	0.01421	0.1544	1	1	SIRT3
Pubmed	23036105	Low levels of Stat5a protein in breast cancer are associated with tumor progression and unfavorable clinical outcomes.	Pubmed	0.005279	1	0.01421	0.1544	1	1	STAT5A
Pubmed	15381239	Association of estrogen receptor 1 intron 1 C/T polymorphism in Korean vitiligo patients.	Pubmed	0.005279	1	0.01421	0.1544	1	1	ESR1
Pubmed	24866078	TERT promoter mutation in resectable hepatocellular carcinomas: a strong association with hepatitis C infection and absence of hepatitis B infection.	Pubmed	0.005279	1	0.01421	0.1544	1	1	TERT
Pubmed	21949400	Separation of telomerase functions by reverse genetics.	Pubmed	0.005279	1	0.01421	0.1544	1	1	TERT
Pubmed	19540524	Impaired IL-4 phosphorylation of STAT6 in EBV transformed B-cells.	Pubmed	0.005279	1	0.01421	0.1544	1	1	STAT6
Pubmed	25746036	TERT promoter mutations in sinonasal malignant melanoma: a study of 49 cases.	Pubmed	0.005279	1	0.01421	0.1544	1	1	TERT
Pubmed	20046049	Different clinical presentation in siblings with mitochondrial acetoacetyl-CoA thiolase deficiency and identification of two novel mutations.	Pubmed	0.005279	1	0.01421	0.1544	1	1	ACAT1
Pubmed	20046055	Association of the G2014G genotype in estrogen receptor 1 gene with failure of the mifepristone-induced termination of early pregnancy.	Pubmed	0.005279	1	0.01421	0.1544	1	1	ESR1
Pubmed	19540557	3q26 (hTERC) gain studied by fluorescence in situ hybridization as a persistence-progression indicator in low-grade squamous intraepithelial lesion cases.	Pubmed	0.005279	1	0.01421	0.1544	1	1	TERT
Pubmed	10222653	The inv(11)(p15q22) chromosome translocation of therapy-related myelodysplasia with NUP98-DDX10 and DDX10-NUP98 fusion transcripts.	Pubmed	0.005279	1	0.01421	0.1544	1	1	DDX10
Pubmed	24349198	Dynamics and flexibility of human aromatase probed by FTIR and time resolved fluorescence spectroscopy.	Pubmed	0.005279	1	0.01421	0.1544	1	1	CYP19A1
Pubmed	28533425	BRMS1 gene expression may be associated with clinico-pathological features of breast cancer.	Pubmed	0.005279	1	0.01421	0.1544	1	1	BRMS1
Pubmed	9150358	Cellular localisation of the ataxia-telangiectasia (ATM) gene product and discrimination between mutated and normal forms.	Pubmed	0.005279	1	0.01421	0.1544	1	1	ATM
Pubmed	29138842	Placenta-specific protein 1 promotes cell proliferation and invasion in non-small cell lung cancer.	Pubmed	0.005279	1	0.01421	0.1544	1	1	PLAC1
Pubmed	17141225	A major role of PKC theta and NFkappaB in the regulation of hTERT in human T lymphocytes.	Pubmed	0.005279	1	0.01421	0.1544	1	1	TERT
Pubmed	34188118	Serine residues 726 and 780 have nonredundant roles regulating STAT5a activity in luminal breast cancer.	Pubmed	0.005279	1	0.01421	0.1544	1	1	STAT5A
Pubmed	27653481	Voltage Dependence of Conformational Dynamics and Subconducting States of VDAC-1.	Pubmed	0.005279	1	0.01421	0.1544	1	1	VDAC1
Pubmed	26846986	Molecular subtype profiling of invasive breast cancers weakly positive for estrogen receptor.	Pubmed	0.005279	1	0.01421	0.1544	1	1	ESR1
Pubmed	30595225	Investigating the role of octamer binding transcription Factor-4 (Oct-4) in oral cavity squamous cell carcinoma: A systematic review and meta-analysis.	Pubmed	0.005279	1	0.01421	0.1544	1	1	POU5F1
Pubmed	27437772	A cancer specific hypermethylation signature of the TERT promoter predicts biochemical relapse in prostate cancer: a retrospective cohort study.	Pubmed	0.005279	1	0.01421	0.1544	1	1	TERT
Pubmed	19804754	Estrogen masculinizes neural pathways and sex-specific behaviors.	Pubmed	0.005279	1	0.01421	0.1544	1	1	CYP19A1
Pubmed	18202578	Estrogen receptor-alpha genotype affects exercise-related reduction of arterial stiffness.	Pubmed	0.005279	1	0.01421	0.1544	1	1	ESR1
Pubmed	22433386	H-ras mutation detection in bladder cancer by COLD-PCR analysis and direct sequencing.	Pubmed	0.005279	1	0.01421	0.1544	1	1	HRAS
Pubmed	7534747	Structure of the gene (LRP1) coding for the human alpha 2-macroglobulin receptor lipoprotein receptor-related protein.	Pubmed	0.005279	1	0.01421	0.1544	1	1	LRP1
Pubmed	25014427	ATM polymorphisms IVS24-9delT, IVS38-8T>C, and 5557G>A in Mexican women with familial and/or early-onset breast cancer.	Pubmed	0.005279	1	0.01421	0.1544	1	1	ATM
Pubmed	23901064	Genetic variants at 5p15 are associated with risk and early onset of gastric cancer in Chinese populations.	Pubmed	0.005279	1	0.01421	0.1544	1	1	TERT
Pubmed	33671809	A Novel ATM Pathogenic Variant in an Italian Woman with Gallbladder Cancer.	Pubmed	0.005279	1	0.01421	0.1544	1	1	ATM
Pubmed	24829062	Meta-analysis of the association between polymorphisms of estrogen receptor Î± genes rs9340799 and rs2234693 and Alzheimer's disease: evidence from 23 articles.	Pubmed	0.005279	1	0.01421	0.1544	1	1	ESR1
Pubmed	18985733	Oct4 is expressed in human gliomas and promotes colony formation in glioma cells.	Pubmed	0.005279	1	0.01421	0.1544	1	1	POU5F1
Pubmed	23107094	Genomic amplification of the human telomerase gene (hTERC) associated with human papillomavirus is related to the progression of uterine cervical dysplasia to invasive cancer.	Pubmed	0.005279	1	0.01421	0.1544	1	1	TERT
Pubmed	12810068	Control mechanisms in the regulation of telomerase reverse transcriptase expression in differentiating human teratocarcinoma cells.	Pubmed	0.005279	1	0.01421	0.1544	1	1	TERT
Pubmed	24758186	Telomerase-dependent and independent telomere maintenance and its clinical implications in medullary thyroid carcinoma.	Pubmed	0.005279	1	0.01421	0.1544	1	1	TERT
Pubmed	33619289	Mild catalytic defects of tert rs61748181 polymorphism affect the clinical presentation of chronic obstructive pulmonary disease.	Pubmed	0.005279	1	0.01421	0.1544	1	1	TERT
Pubmed	33957466	High penetrance of myeloid neoplasia with diverse clinical and cytogenetic features in three siblings with a familial GATA2 deficiency.	Pubmed	0.005279	1	0.01421	0.1544	1	1	GATA2
Pubmed	13511301	Abnormality of the long bones and progressive muscular dystrophy in a family.	Pubmed	0.005279	1	0.01421	0.1544	1	1	MTAP
Pubmed	22146767	A single nucleotide polymorphism in EXO1 gene is associated with cervical cancer susceptibility in Chinese patients.	Pubmed	0.005279	1	0.01421	0.1544	1	1	EXO1
Pubmed	21278800	RASSF7 negatively regulates pro-apoptotic JNK signaling by inhibiting the activity of phosphorylated-MKK7.	Pubmed	0.005279	1	0.01421	0.1544	1	1	RASSF7
Pubmed	20709862	Essential role of ER-alpha-dependent NO production in resveratrol-mediated inhibition of restenosis.	Pubmed	0.005279	1	0.01421	0.1544	1	1	ESR1
Pubmed	10207015	Characterization of the entire transcription unit of the mouse fibroblast growth factor 1 (FGF-1) gene. Tissue-specific expression of the FGF-1.A mRNA.	Pubmed	0.005279	1	0.01421	0.1544	1	1	FGF1
Pubmed	1351831	Chromosome mapping of the human mitochondrial acetoacetyl-coenzyme A thiolase gene to 11q22.3----q23.1 by fluorescence in situ hybridization.	Pubmed	0.005279	1	0.01421	0.1544	1	1	ACAT1
Pubmed	34321527	Human chromosome 3p21.3 carries TERT transcriptional regulators in pancreatic cancer.	Pubmed	0.005279	1	0.01421	0.1544	1	1	TERT
Pubmed	28677271	Telomerase reverse transcriptase germline mutations and hepatocellular carcinoma in patients with nonalcoholic fatty liver disease.	Pubmed	0.005279	1	0.01421	0.1544	1	1	TERT
Pubmed	11897822	ATM mutations in Finnish breast cancer patients.	Pubmed	0.005279	1	0.01421	0.1544	1	1	ATM
Pubmed	25219713	TERT gene amplification is associated with poor outcome in acral lentiginous melanoma.	Pubmed	0.005279	1	0.01421	0.1544	1	1	TERT
Pubmed	12151406	Association of the Ste20-like kinase (SLK) with the microtubule. Role in Rac1-mediated regulation of actin dynamics during cell adhesion and spreading.	Pubmed	0.005279	1	0.01421	0.1544	1	1	SLK
Pubmed	15716363	Functional characterization of five novel CYP2C8 variants, G171S, R186X, R186G, K247R, and K383N, found in a Japanese population.	Pubmed	0.005279	1	0.01421	0.1544	1	1	CYP2C8
Pubmed	33656238	ERÎ± down-regulates carbohydrate responsive element binding protein and decreases aerobic glycolysis in liver cancer cells.	Pubmed	0.005279	1	0.01421	0.1544	1	1	ESR1
Pubmed	3145193	Genomic organization of the human oestrogen receptor gene.	Pubmed	0.005279	1	0.01421	0.1544	1	1	ESR1
Pubmed	35068191	Estradiol and RSPO3 regulate vertebral trabecular bone mass independent of each other.	Pubmed	0.005279	1	0.01421	0.1544	1	1	RSPO3
Pubmed	34849375	An Immune Atlas of Nephrolithiasis: Single-Cell Mass Cytometry on SIRT3 Knockout and Calcium Oxalate-Induced Renal Injury.	Pubmed	0.005279	1	0.01421	0.1544	1	1	SIRT3
Pubmed	26991782	A Comparison between CHEK2*1100delC/I157T Mutation Carrier and Noncarrier Breast Cancer Patients: A Clinicopathological Analysis.	Pubmed	0.005279	1	0.01421	0.1544	1	1	CHEK2
Pubmed	29317520	ATM directs DNA damage responses and proteostasis via genetically separable pathways.	Pubmed	0.005279	1	0.01421	0.1544	1	1	ATM
Pubmed	19672770	Induced apoptosis by mild hyperthermia occurs via telomerase inhibition on the three human myeloid leukemia cell lines: TF-1, K562, and HL-60.	Pubmed	0.005279	1	0.01421	0.1544	1	1	TERT
Pubmed	11809815	Functional multimerization of human telomerase requires an RNA interaction domain in the N terminus of the catalytic subunit.	Pubmed	0.005279	1	0.01421	0.1544	1	1	TERT
Pubmed	12777374	DNA binding activity of cytoplasmic phosphorylated Stat6 is masked by an interaction with a detergent-sensitive factor.	Pubmed	0.005279	1	0.01421	0.1544	1	1	STAT6
Pubmed	31042674	Prognostic significance of TERT promoter and BRAF mutations in TIR-4 and TIR-5 thyroid cytology.	Pubmed	0.005279	1	0.01421	0.1544	1	1	TERT
Pubmed	19672780	Thymidylate synthase polymorphism relevant for survival in patients with diffuse large B-cell lymphoma?	Pubmed	0.005279	1	0.01421	0.1544	1	1	TYMS
Pubmed	16199553	The oestrogen receptor alpha gene is linked and/or associated with age of menarche in different ethnic groups.	Pubmed	0.005279	1	0.01421	0.1544	1	1	ESR1
Pubmed	17289849	Role of microsomal retinol/sterol dehydrogenase-like short-chain dehydrogenases/reductases in the oxidation and epimerization of 3alpha-hydroxysteroids in human tissues.	Pubmed	0.005279	1	0.01421	0.1544	1	1	HSD17B6
Pubmed	32451744	Small fraction of testicular cancer cases may be causatively related to CHEK2 inactivating germ-line mutations: evidence for somatic loss of the remaining CHEK2 allele in the tumor tissue.	Pubmed	0.005279	1	0.01421	0.1544	1	1	CHEK2
Pubmed	11114169	Another role highlighted for estrogens in the male: sexual behavior.	Pubmed	0.005279	1	0.01421	0.1544	1	1	ESR1
Pubmed	17371050	Crystallographic and kinetic studies of human mitochondrial acetoacetyl-CoA thiolase: the importance of potassium and chloride ions for its structure and function.	Pubmed	0.005279	1	0.01421	0.1544	1	1	ACAT1
Pubmed	29917090	IFITM3 Restricts Human Metapneumovirus Infection.	Pubmed	0.005279	1	0.01421	0.1544	1	1	IFITM3
Pubmed	24758567	Hypoxia augments the calcium-activated chloride current carried by anoctamin-1 in cardiac vascular endothelial cells of neonatal mice.	Pubmed	0.005279	1	0.01421	0.1544	1	1	ANO1
Pubmed	23917948	Association study of the estrogen receptor gene ESR1 with postpartum depression--a pilot study.	Pubmed	0.005279	1	0.01421	0.1544	1	1	ESR1
Pubmed	17214356	The CHEK2 1100delC variant in Swedish colorectal cancer.	Pubmed	0.005279	1	0.01421	0.1544	1	1	CHEK2
Pubmed	9237662	Molecular cloning of a novel phosphorylation-dependent inhibitory protein of protein phosphatase-1 (CPI17) in smooth muscle: its specific localization in smooth muscle.	Pubmed	0.005279	1	0.01421	0.1544	1	1	PPP1R14A
Pubmed	28633916	Novel variant of OCT4B4 is differentially expressed in human embryonic stem and embryonic carcinoma cells.	Pubmed	0.005279	1	0.01421	0.1544	1	1	POU5F1
Pubmed	32083666	The hTERT core promoter forms three parallel G-quadruplexes.	Pubmed	0.005279	1	0.01421	0.1544	1	1	TERT
Pubmed	37840428	Electroacupuncture Mediates Fat Metabolism and Autophagy via a Sirt3-Dependent Mechanism in Mice Fed High-Fat Diet.	Pubmed	0.005279	1	0.01421	0.1544	1	1	SIRT3
Pubmed	2255912	gCap39, a calcium ion- and polyphosphoinositide-regulated actin capping protein.	Pubmed	0.005279	1	0.01421	0.1544	1	1	CAPG
Pubmed	15802318	Association of aromatase (CYP 19) gene variation with features of hyperandrogenism in two populations of young women.	Pubmed	0.005279	1	0.01421	0.1544	1	1	CYP19A1
Pubmed	36225175	âˆ†nFGF1 Protects Î²-Cells against High Glucose-Induced Apoptosis via the AMPK/SIRT1/PGC-1Î± Axis.	Pubmed	0.005279	1	0.01421	0.1544	1	1	FGF1
Pubmed	32906215	Comprehensive analysis and ACMG-based classification of CHEK2 variants in hereditary cancer patients.	Pubmed	0.005279	1	0.01421	0.1544	1	1	CHEK2
Pubmed	15550454	Single nucleotide polymorphisms in the EXO1 gene and risk of colorectal cancer in a Japanese population.	Pubmed	0.005279	1	0.01421	0.1544	1	1	EXO1
Pubmed	36758835	Severe allergic dysregulation due to a gain of function mutation in the transcription factor STAT6.	Pubmed	0.005279	1	0.01421	0.1544	1	1	STAT6
Pubmed	10858454	Effect of protein kinase A activity on the association of ADP-ribosylation factor 1 to golgi membranes.	Pubmed	0.005279	1	0.01421	0.1544	1	1	ARF1
Pubmed	21720385	VDAC1 selectively transfers apoptotic Ca2+ signals to mitochondria.	Pubmed	0.005279	1	0.01421	0.1544	1	1	VDAC1
Pubmed	14647451	Essential role of the voltage-dependent anion channel (VDAC) in mitochondrial permeability transition pore opening and cytochrome c release induced by arsenic trioxide.	Pubmed	0.005279	1	0.01421	0.1544	1	1	VDAC1
Pubmed	10871404	HMG I/Y regulates long-range enhancer-dependent transcription on DNA and chromatin by changes in DNA topology.	Pubmed	0.005279	1	0.01421	0.1544	1	1	HMGA1
Pubmed	3782103	Structure of the gene for mouse thymidylate synthase. Locations of introns and multiple transcriptional start sites.	Pubmed	0.005279	1	0.01421	0.1544	1	1	TYMS
Pubmed	17011746	Effects of ERalpha overexpression on female reproduction in mice.	Pubmed	0.005279	1	0.01421	0.1544	1	1	ESR1
Pubmed	24614816	A systematic in silico mining of the mechanistic implications and therapeutic potentials of estrogen receptor (ER)-Î± in breast cancer.	Pubmed	0.005279	1	0.01421	0.1544	1	1	ESR1
Pubmed	28560594	FBXO50 Enhances the Malignant Behavior of Gastric Cancer Cells.	Pubmed	0.005279	1	0.01421	0.1544	1	1	NCCRP1
Pubmed	28151853	Clinicopathological characteristics of TERT promoter mutation and telomere length in hepatocellular carcinoma.	Pubmed	0.005279	1	0.01421	0.1544	1	1	TERT
Pubmed	21396644	Pioglitazone activates aortic telomerase and prevents stress-induced endothelial apoptosis.	Pubmed	0.005279	1	0.01421	0.1544	1	1	TERT
Pubmed	22313047	Genetic polymorphisms of CYP2C8 in the Czech Republic.	Pubmed	0.005279	1	0.01421	0.1544	1	1	CYP2C8
Pubmed	14680815	Both N- and C-terminal transactivation functions of DNA-bound ERalpha are blocked by a novel synthetic estrogen ligand.	Pubmed	0.005279	1	0.01421	0.1544	1	1	ESR1
Pubmed	34681025	Telomerase (hTERT) Overexpression Reveals a Promising Prognostic Biomarker and Therapeutical Target in Different Clinical Subtypes of Pediatric Acute Lymphoblastic Leukaemia.	Pubmed	0.005279	1	0.01421	0.1544	1	1	TERT
Pubmed	12586844	Signal transducer and activator of transcription 5 activation is sufficient to drive transcriptional induction of cyclin D2 gene and proliferation of rat pancreatic beta-cells.	Pubmed	0.005279	1	0.01421	0.1544	1	1	STAT5A
Pubmed	20661180	Enhanced expression of single immunoglobulin IL-1 receptor-related molecule ameliorates LPS-induced acute lung injury in mice.	Pubmed	0.005279	1	0.01421	0.1544	1	1	SIGIRR
Pubmed	37298528	The 3q Oncogene SEC62 Predicts Response to Neoadjuvant Chemotherapy and Regulates Tumor Cell Migration in Triple Negative Breast Cancer.	Pubmed	0.005279	1	0.01421	0.1544	1	1	SEC62
Pubmed	11690635	Cloning and characterization of a novel form of mouse fibroblast growth factor-1 (FGF-1) mRNA, FGF-1.G: differential expression of FGF-1 and FGF-1.G mRNAs during embryonic development and in postnatal tissues.	Pubmed	0.005279	1	0.01421	0.1544	1	1	FGF1
Pubmed	23240094	Osteogenesis imperfecta type V: marked phenotypic variability despite the presence of the IFITM5 c.-14C>T mutation in all patients.	Pubmed	0.005279	1	0.01421	0.1544	1	1	IFITM5
Pubmed	20117113	A tag at the carboxy terminus prevents membrane integration of VDAC1 in mammalian mitochondria.	Pubmed	0.005279	1	0.01421	0.1544	1	1	VDAC1
Pubmed	33744652	Sirt3 in POMC neurons controls energy balance in a sex- and diet-dependent manner.	Pubmed	0.005279	1	0.01421	0.1544	1	1	SIRT3
Pubmed	25185651	Correlation between expression of thymidylate synthase and clinical outcome of advanced gastric cancer treated with capecitabine alone chemotherapy.	Pubmed	0.005279	1	0.01421	0.1544	1	1	TYMS
Pubmed	16824197	ATM activation by a sulfhydryl-reactive inflammatory cyclopentenone prostaglandin.	Pubmed	0.005279	1	0.01421	0.1544	1	1	ATM
Pubmed	21394007	Clinical implications of stem cell gene Oct-4 expression in breast cancer.	Pubmed	0.005279	1	0.01421	0.1544	1	1	POU5F1
Pubmed	9115294	Identification and cloning of human placental bikunin, a novel serine protease inhibitor containing two Kunitz domains.	Pubmed	0.005279	1	0.01421	0.1544	1	1	SPINT2
Pubmed	28124274	Upregulation of the ESR1 Gene and ESR Ratio (ESR1/ESR2) is Associated with a Worse Prognosis in Papillary Thyroid Carcinoma: The Impact of the Estrogen Receptor Î±/Î² Expression on Clinical Outcomes in Papillary Thyroid Carcinoma Patients.	Pubmed	0.005279	1	0.01421	0.1544	1	1	ESR1
Pubmed	21504893	DNA repair gene polymorphisms and tobacco smoking in the risk for colorectal adenomas.	Pubmed	0.005279	1	0.01421	0.1544	1	1	ATM
Pubmed	14680804	The atypical GATA protein TRPS1 represses androgen-induced prostate-specific antigen expression in LNCaP prostate cancer cells.	Pubmed	0.005279	1	0.01421	0.1544	1	1	TRPS1
Pubmed	26268879	ABO blood group alleles and prostate cancer risk: Results from the breast and prostate cancer cohort consortium (BPC3).	Pubmed	0.005279	1	0.01421	0.1544	1	1	ABO
Pubmed	18202764	Selection of a novel drug-response predictor in esophageal cancer: a novel screening method using microarray and identification of IFITM1 as a potent marker gene of CDDP response.	Pubmed	0.005279	1	0.01421	0.1544	1	1	IFITM1
Pubmed	18456818	Human recombinant heat shock protein 70 affects the maturation pathways of dendritic cells in vitro and has an in vivo adjuvant activity.	Pubmed	0.005279	1	0.01421	0.1544	1	1	HSPA4
Pubmed	27067638	Aromatase expression and regulation in breast and endometrial cancer.	Pubmed	0.005279	1	0.01421	0.1544	1	1	CYP19A1
Pubmed	28209621	Prominent Oncogenic Roles of EVI1 in Breast Carcinoma.	Pubmed	0.005279	1	0.01421	0.1544	1	1	MECOM
Pubmed	21697548	Endothelial expression of human cytochrome P450 epoxygenase CYP2C8 increases susceptibility to ischemia-reperfusion injury in isolated mouse heart.	Pubmed	0.005279	1	0.01421	0.1544	1	1	CYP2C8
Pubmed	22996292	IFITM1 is a tight junction protein that inhibits hepatitis C virus entry.	Pubmed	0.005279	1	0.01421	0.1544	1	1	IFITM1
Pubmed	32436195	IFITM1 is a Novel, Highly Sensitive Marker for Endometriotic Stromal Cells in Ovarian and Extragenital Endometriosis.	Pubmed	0.005279	1	0.01421	0.1544	1	1	IFITM1
Pubmed	23580568	The AF-1 activation function of estrogen receptor Î± is necessary and sufficient for uterine epithelial cell proliferation in vivo.	Pubmed	0.005279	1	0.01421	0.1544	1	1	ESR1
Pubmed	2505228	Cloning of cDNAs coding for human HMG I and HMG Y proteins: both are capable of binding to the octamer sequence motif.	Pubmed	0.005279	1	0.01421	0.1544	1	1	HMGA1
Pubmed	26242264	Upregulation of KPNÎ²1 in gastric cancer cell promotes tumor cell proliferation and predicts poor prognosis.	Pubmed	0.005279	1	0.01421	0.1544	1	1	KPNB1
Pubmed	9302260	CYP11B1 mutations causing non-classic adrenal hyperplasia due to 11 beta-hydroxylase deficiency.	Pubmed	0.005279	1	0.01421	0.1544	1	1	CYP11B1
Pubmed	11822878	Suppression of human melanoma metastasis by the metastasis suppressor gene, BRMS1.	Pubmed	0.005279	1	0.01421	0.1544	1	1	BRMS1
Pubmed	28964699	Multiplex Enhancer Interference Reveals Collaborative Control of Gene Regulation by Estrogen Receptor Î±-Bound Enhancers.	Pubmed	0.005279	1	0.01421	0.1544	1	1	ESR1
Pubmed	15647823	Expression of LRP1 by human osteoblasts: a mechanism for the delivery of lipoproteins and vitamin K1 to bone.	Pubmed	0.005279	1	0.01421	0.1544	1	1	LRP1
Pubmed	25158023	ER-Î± variant ER-Î±36 mediates antiestrogen resistance in ER-positive breast cancer stem/progenitor cells.	Pubmed	0.005279	1	0.01421	0.1544	1	1	ESR1
Pubmed	22751958	The C allele of ATM rs11212617 does not associate with metformin response in the Diabetes Prevention Program.	Pubmed	0.005279	1	0.01421	0.1544	1	1	ATM
Pubmed	34404572	MNS16A VNTR polymorphism of human telomerase gene: Elucidation of a gender specific potential allele associated with type 2 diabetes in Bangladeshi population.	Pubmed	0.005279	1	0.01421	0.1544	1	1	TERT
Pubmed	15647835	STAT6 deficiency inhibits tubulointerstitial fibrosis in obstructive nephropathy.	Pubmed	0.005279	1	0.01421	0.1544	1	1	STAT6
Pubmed	18200028	Estrogen receptor-alpha deficiency attenuates autoimmune disease in (NZB x NZW)F1 mice.	Pubmed	0.005279	1	0.01421	0.1544	1	1	ESR1
Pubmed	19549443	Aromatase gene (CYP19A1) variants, female infertility and ovarian stimulation outcome: a preliminary report.	Pubmed	0.005279	1	0.01421	0.1544	1	1	CYP19A1
Pubmed	35230976	HRAS germline mutations impair LKB1/AMPK signaling and mitochondrial homeostasis in Costello syndrome models.	Pubmed	0.005279	1	0.01421	0.1544	1	1	HRAS
Pubmed	7499316	Cloning of a novel RNA binding polypeptide (RA301) induced by hypoxia/reoxygenation.	Pubmed	0.005279	1	0.01421	0.1544	1	1	TRA2B
Pubmed	34250905	Targeting an anchored phosphatase-deacetylase unit restores renal ciliary homeostasis.	Pubmed	0.005279	1	0.01421	0.1544	1	1	AKAP11
Pubmed	12393693	CHK2-decreased protein expression and infrequent genetic alterations mainly occur in aggressive types of non-Hodgkin lymphomas.	Pubmed	0.005279	1	0.01421	0.1544	1	1	CHEK2
Pubmed	33827486	Downregulated ZNF132 predicts unfavorable outcomes in breast Cancer via Hypermethylation modification.	Pubmed	0.005279	1	0.01421	0.1544	1	1	ZNF132
Pubmed	10981724	Metallothionein mediates gene expression of 3.1 mRNA (PTZ17) related to epileptic seizure.	Pubmed	0.005279	1	0.01421	0.1544	1	1	NREP
Pubmed	24065469	CHEK2 1100delC and Del5395bp mutations in BRCA-negative individuals from Serbian hereditary breast and ovarian cancer families.	Pubmed	0.005279	1	0.01421	0.1544	1	1	CHEK2
Pubmed	9201717	Sequence and overexpression of GPP130/GIMPc: evidence for saturable pH-sensitive targeting of a type II early Golgi membrane protein.	Pubmed	0.005279	1	0.01421	0.1544	1	1	GOLIM4
Pubmed	27295248	Mitochondrial sirtuins in the heart.	Pubmed	0.005279	1	0.01421	0.1544	1	1	SIRT3
Pubmed	15177662	A tetranucleotide repeat polymorphism in the CYP19 gene and breast cancer susceptibility in a Greek population exposed and not exposed to pesticides.	Pubmed	0.005279	1	0.01421	0.1544	1	1	CYP19A1
Pubmed	18721756	Covalent inhibitors of human monoacylglycerol lipase: ligand-assisted characterization of the catalytic site by mass spectrometry and mutational analysis.	Pubmed	0.005279	1	0.01421	0.1544	1	1	MGLL
Pubmed	21937513	Human telomerase acts as a hTR-independent reverse transcriptase in mitochondria.	Pubmed	0.005279	1	0.01421	0.1544	1	1	TERT
Pubmed	24053457	STAT6 polymorphisms are associated with neonatal regulatory T cells and cytokines and atopic diseases at 3Â years.	Pubmed	0.005279	1	0.01421	0.1544	1	1	STAT6
Pubmed	34668131	LncDACH1 promotes mitochondrial oxidative stress of cardiomyocytes by interacting with sirtuin3 and aggravates diabetic cardiomyopathy.	Pubmed	0.005279	1	0.01421	0.1544	1	1	SIRT3
Pubmed	9178898	Cloning of human bone morphogenetic protein type IB receptor (BMPR-IB) and its expression in prostate cancer in comparison with other BMPRs.	Pubmed	0.005279	1	0.01421	0.1544	1	1	BMPR1B
Pubmed	14562019	Hypermethylation of the hTERT promoter inhibits the expression of telomerase activity in normal oral fibroblasts and senescent normal oral keratinocytes.	Pubmed	0.005279	1	0.01421	0.1544	1	1	TERT
Pubmed	7681435	Immunohistochemical localization of acidic and basic fibroblast growth factors in normal human endometrium and endometriosis and the detection of their mRNA by polymerase chain reaction.	Pubmed	0.005279	1	0.01421	0.1544	1	1	FGF1
Pubmed	33103288	A novel ABO allele with a 21-bp duplication identified in two unrelated European individuals with weak A expression.	Pubmed	0.005279	1	0.01421	0.1544	1	1	ABO
Pubmed	25714559	Familial craniosynostosis associated with a microdeletion involving the NFIA gene.	Pubmed	0.005279	1	0.01421	0.1544	1	1	NFIA
Pubmed	24699674	IFITM3 restricts influenza A virus entry by blocking the formation of fusion pores following virus-endosome hemifusion.	Pubmed	0.005279	1	0.01421	0.1544	1	1	IFITM3
Pubmed	20083343	BRMS1 expression alters the ultrastructural, biomechanical and biochemical properties of MDA-MB-435 human breast carcinoma cells: an AFM and Raman microspectroscopy study.	Pubmed	0.005279	1	0.01421	0.1544	1	1	BRMS1
Pubmed	23807571	Twelve novel Atm mutations identified in Chinese ataxia telangiectasia patients.	Pubmed	0.005279	1	0.01421	0.1544	1	1	ATM
Pubmed	26871601	Acquisition of tumorigenic potential and enhancement of angiogenesis in pulmonary stem/progenitor cells through Oct-4 hyperexpression.	Pubmed	0.005279	1	0.01421	0.1544	1	1	POU5F1
Pubmed	16547154	Genomic and expression analysis of the 3q25-q26 amplification unit reveals TLOC1/SEC62 as a probable target gene in prostate cancer.	Pubmed	0.005279	1	0.01421	0.1544	1	1	SEC62
Pubmed	34298914	CD91 Derived Treg Epitope Modulates Regulatory T Lymphocyte Response, Regulates Expression of Costimulatory Molecules on Antigen-Presenting Cells, and Rescues Pregnancy in Mouse Pregnancy Loss Model.	Pubmed	0.005279	1	0.01421	0.1544	1	1	LRP1
Pubmed	20107884	Hepatitis B virus X protein upregulates transcriptional activation of human telomerase reverse transcriptase.	Pubmed	0.005279	1	0.01421	0.1544	1	1	TERT
Pubmed	33406813	Human erythroid differentiation requires VDAC1-mediated mitochondrial clearance.	Pubmed	0.005279	1	0.01421	0.1544	1	1	VDAC1
Pubmed	22435461	Lipid dynamics and protein-lipid interactions in 2D crystals formed with the Î²-barrel integral membrane protein VDAC1.	Pubmed	0.005279	1	0.01421	0.1544	1	1	VDAC1
Pubmed	29099268	ATM-mediated mitochondrial damage response triggered by nuclear DNA damage in normal human lung fibroblasts.	Pubmed	0.005279	1	0.01421	0.1544	1	1	ATM
Pubmed	19165610	BRMS1 contributes to the negative regulation of uPA gene expression through recruitment of HDAC1 to the NF-kappaB binding site of the uPA promoter.	Pubmed	0.005279	1	0.01421	0.1544	1	1	BRMS1
Pubmed	30030275	A novel disease-causing synonymous exonic mutation in GATA2 affecting RNA splicing.	Pubmed	0.005279	1	0.01421	0.1544	1	1	GATA2
Pubmed	38026988	Large chemokine binding spectrum of human and mouse atypical chemokine receptor GPR182 (ACKR5).	Pubmed	0.005279	1	0.01421	0.1544	1	1	ACKR5
Pubmed	18708758	siRNA-mediated inhibition of hTERT enhances chemosensitivity of hepatocellular carcinoma.	Pubmed	0.005279	1	0.01421	0.1544	1	1	TERT
Pubmed	11092403	A TA repeat polymorphism in the estrogen receptor gene is associated with osteoporotic fractures but polymorphisms in the first exon and intron are not.	Pubmed	0.005279	1	0.01421	0.1544	1	1	ESR1
Pubmed	19574448	DNA binding by estrogen receptor-alpha is essential for the transcriptional response to estrogen in the liver and the uterus.	Pubmed	0.005279	1	0.01421	0.1544	1	1	ESR1
Pubmed	34514931	A potential role of Sirtuin3 and its target enzyme activities in patients with ovarian endometrioma.	Pubmed	0.005279	1	0.01421	0.1544	1	1	SIRT3
Pubmed	30563991	Molecular characterisation of aromatase inhibitor-resistant advanced breast cancer: the phenotypic effect of ESR1 mutations.	Pubmed	0.005279	1	0.01421	0.1544	1	1	ESR1
Pubmed	15466621	GATA-2 plays two functionally distinct roles during the ontogeny of hematopoietic stem cells.	Pubmed	0.005279	1	0.01421	0.1544	1	1	GATA2
Pubmed	37732532	Alteration of relative telomere length and telomerase reverse transcriptase expression in the granulosa cells of women during aging and assessment of in vitro fertilization outcomes.	Pubmed	0.005279	1	0.01421	0.1544	1	1	TERT
Pubmed	27472887	hTERT gene polymorphism correlates with the risk and the prognosis of thyroid cancer.	Pubmed	0.005279	1	0.01421	0.1544	1	1	TERT
Pubmed	26555264	Specific Inter-residue Interactions as Determinants of Human Monoacylglycerol Lipase Catalytic Competency: A ROLE FOR GLOBAL CONFORMATIONAL CHANGES.	Pubmed	0.005279	1	0.01421	0.1544	1	1	MGLL
Pubmed	31500803	Positive Cooperativity in Substrate Binding by Human Thymidylate Synthase.	Pubmed	0.005279	1	0.01421	0.1544	1	1	TYMS
Pubmed	20516478	Transient ATM kinase inhibition disrupts DNA damage-induced sister chromatid exchange.	Pubmed	0.005279	1	0.01421	0.1544	1	1	ATM
Pubmed	21051362	Direct involvement of the TEN domain at the active site of human telomerase.	Pubmed	0.005279	1	0.01421	0.1544	1	1	TERT
Pubmed	24612204	Association of aromatase (TTTA)n repeat polymorphisms with central precocious puberty in girls.	Pubmed	0.005279	1	0.01421	0.1544	1	1	CYP19A1
Pubmed	12513844	[ATM and Cancer].	Pubmed	0.005279	1	0.01421	0.1544	1	1	ATM
Pubmed	26061100	TERT Promoter Mutations Are Predictive of Aggressive Clinical Behavior in Patients with Spitzoid Melanocytic Neoplasms.	Pubmed	0.005279	1	0.01421	0.1544	1	1	TERT
Pubmed	16329078	HRAS mutation analysis in Costello syndrome: genotype and phenotype correlation.	Pubmed	0.005279	1	0.01421	0.1544	1	1	HRAS
Pubmed	33980590	TERT promoter mutations and other prognostic factors in patients with advanced urothelial carcinoma treated with an immune checkpoint inhibitor.	Pubmed	0.005279	1	0.01421	0.1544	1	1	TERT
Pubmed	23903353	Prevention of obesity and insulin resistance by estrogens requires ERÎ± activation function-2 (ERÎ±AF-2), whereas ERÎ±AF-1 is dispensable.	Pubmed	0.005279	1	0.01421	0.1544	1	1	ESR1
Pubmed	20181795	Reduced prepubertal expression of progesterone receptor in the hypothalamus of female aromatase knockout mice.	Pubmed	0.005279	1	0.01421	0.1544	1	1	CYP19A1
Pubmed	25077943	Association between the ESR1 -351A>G single nucleotide polymorphism (rs9340799) and adolescent idiopathic scoliosis: a systematic review and meta-analysis.	Pubmed	0.005279	1	0.01421	0.1544	1	1	ESR1
Pubmed	19608186	Qualitative assessment of previous evidence and an updated meta-analysis confirms lack of association between the ESR1 rs2234693 (PvuII) variant and coronary heart disease in men and women.	Pubmed	0.005279	1	0.01421	0.1544	1	1	ESR1
Pubmed	31402335	GATA2 Promotes Hematopoietic Development and Represses Cardiac Differentiation of Human Mesoderm.	Pubmed	0.005279	1	0.01421	0.1544	1	1	GATA2
Pubmed	31597765	HA-Dependent Tropism of H5N1 and H7N9 Influenza Viruses to Human Endothelial Cells Is Determined by Reduced Stability of the HA, Which Allows the Virus To Cope with Inefficient Endosomal Acidification and Constitutively Expressed IFITM3.	Pubmed	0.005279	1	0.01421	0.1544	1	1	IFITM3
Pubmed	32341372	HMGA1-pseudogene7 transgenic mice develop B cell lymphomas.	Pubmed	0.005279	1	0.01421	0.1544	1	1	HMGA1
Pubmed	16329039	ATM gene expression is associated with differentiation and angiogenesis in infiltrating breast carcinomas.	Pubmed	0.005279	1	0.01421	0.1544	1	1	ATM
Pubmed	29378845	Estrogen receptor Î± protects pancreatic Î²-cells from apoptosis by preserving mitochondrial function and suppressing endoplasmic reticulum stress.	Pubmed	0.005279	1	0.01421	0.1544	1	1	ESR1
Pubmed	38421107	TERT mediates the U-shape of glucocorticoids effects in modulation of hippocampal neural stem cells and associated brain function.	Pubmed	0.005279	1	0.01421	0.1544	1	1	TERT
Pubmed	36842565	TIPE3 protects mice from lipopolysaccharide-induced acute lung injury.	Pubmed	0.005279	1	0.01421	0.1544	1	1	TNFAIP8L3
Pubmed	9605853	Assignment of the STAT6 gene (STAT6) to human chromosome band 12q13 by in situ hybridization.	Pubmed	0.005279	1	0.01421	0.1544	1	1	STAT6
Pubmed	14562040	Association of a functional tandem repeats in the downstream of human telomerase gene and lung cancer.	Pubmed	0.005279	1	0.01421	0.1544	1	1	TERT
Pubmed	28679326	Alternative splicing of hTERT: a further mechanism for the control of active hTERT in acute myeloid leukemia.	Pubmed	0.005279	1	0.01421	0.1544	1	1	TERT
Pubmed	32583454	Identification of a novel A allele with a missense mutation (c.737A>G) in a Chinese individual with a weak A phenotype.	Pubmed	0.005279	1	0.01421	0.1544	1	1	ABO
Pubmed	11344237	Polymorphism of the aromatase gene in postmenopausal Italian women: distribution and correlation with bone mass and fracture risk.	Pubmed	0.005279	1	0.01421	0.1544	1	1	CYP19A1
Pubmed	33864419	GATA2 participates in the recanalization of lymphatic vessels after surgical lymph node extirpation.	Pubmed	0.005279	1	0.01421	0.1544	1	1	GATA2
Pubmed	14562025	ATM variants 7271T>G and IVS10-6T>G among women with unilateral and bilateral breast cancer.	Pubmed	0.005279	1	0.01421	0.1544	1	1	ATM
Pubmed	11466622	Radiation induces genomic instability and mammary ductal dysplasia in Atm heterozygous mice.	Pubmed	0.005279	1	0.01421	0.1544	1	1	ATM
Pubmed	21876070	Disruption of K(2P)6.1 produces vascular dysfunction and hypertension in mice.	Pubmed	0.005279	1	0.01421	0.1544	1	1	KCNK6
Pubmed	16317088	p53-independent regulation of p21Waf1/Cip1 expression and senescence by Chk2.	Pubmed	0.005279	1	0.01421	0.1544	1	1	CHEK2
Pubmed	24470590	Telomerase functions beyond telomere maintenance in primary cutaneous T-cell lymphoma.	Pubmed	0.005279	1	0.01421	0.1544	1	1	TERT
Pubmed	21876083	Risk of breast cancer in women with a CHEK2 mutation with and without a family history of breast cancer.	Pubmed	0.005279	1	0.01421	0.1544	1	1	CHEK2
Pubmed	18466174	Expression of human telomerase reverse transcriptase in bone marrow CD34+ cells from patients with beta-thalassemia major.	Pubmed	0.005279	1	0.01421	0.1544	1	1	TERT
Pubmed	32908930	DNA Primase Subunit 1 Expression in Hepatocellular Carcinoma and Its Clinical Implication.	Pubmed	0.005279	1	0.01421	0.1544	1	1	PRIM1
Pubmed	22158418	Chk2 mediates RITA-induced apoptosis.	Pubmed	0.005279	1	0.01421	0.1544	1	1	CHEK2
Pubmed	23239156	The transmembrane protein 16A Ca(2+)-activated Cl- channel in airway smooth muscle contributes to airway hyperresponsiveness.	Pubmed	0.005279	1	0.01421	0.1544	1	1	ANO1
Pubmed	21526393	Serum human telomerase reverse transcriptase: a novel biomarker for breast cancer diagnosis.	Pubmed	0.005279	1	0.01421	0.1544	1	1	TERT
Pubmed	23709204	Effect of newly identified hTERT-interacting proteins on telomerase activity.	Pubmed	0.005279	1	0.01421	0.1544	1	1	TERT
Pubmed	14623547	Genotoxic metabolites of estradiol in breast: potential mechanism of estradiol induced carcinogenesis.	Pubmed	0.005279	1	0.01421	0.1544	1	1	ESR1
Pubmed	14623546	Phenotype characteristics of transgenic male mice expressing human aromatase under ubiquitin C promoter.	Pubmed	0.005279	1	0.01421	0.1544	1	1	CYP19A1
Pubmed	31558266	Expression and regulation of telomerase in human T cell differentiation, activation, aging and diseases.	Pubmed	0.005279	1	0.01421	0.1544	1	1	TERT
Pubmed	27222348	Implication of the estrogen receptors GPER, ESR1, ESR2 in post-testicular maturations of equine spermatozoa.	Pubmed	0.005279	1	0.01421	0.1544	1	1	ESR1
Pubmed	23700878	Research on aromatase gene (CYP19A1) polymorphisms as a predictor of endocrine therapy effectiveness in breast cancer.	Pubmed	0.005279	1	0.01421	0.1544	1	1	CYP19A1
Pubmed	34125173	Tumor suppressor function of Gata2 in acute promyelocytic leukemia.	Pubmed	0.005279	1	0.01421	0.1544	1	1	GATA2
Pubmed	30874320	Glutathione transferase Omega 1-1 (GSTO1-1) modulates Akt and MEK1/2 signaling in human neuroblastoma cell SH-SY5Y.	Pubmed	0.005279	1	0.01421	0.1544	1	1	GSTO1
Pubmed	18816632	Absence of ESR1 amplification in a series of breast cancers.	Pubmed	0.005279	1	0.01421	0.1544	1	1	ESR1
Pubmed	23484911	The association between LRP-1 variants and chylomicron uptake after a high fat meal.	Pubmed	0.005279	1	0.01421	0.1544	1	1	LRP1
Pubmed	19684619	A gene expression signature classifying telomerase and ALT immortalization reveals an hTERT regulatory network and suggests a mesenchymal stem cell origin for ALT.	Pubmed	0.005279	1	0.01421	0.1544	1	1	TERT
Pubmed	19684615	A role for GATA-2 in transition to an aggressive phenotype in prostate cancer through modulation of key androgen-regulated genes.	Pubmed	0.005279	1	0.01421	0.1544	1	1	GATA2
Pubmed	28209719	Adaptive NK cells can persist in patients with GATA2 mutation depleted of stem and progenitor cells.	Pubmed	0.005279	1	0.01421	0.1544	1	1	GATA2
Pubmed	22119029	Common classification schemes for PCB congeners and the gene expression of CYP17, CYP19, ESR1 and ESR2.	Pubmed	0.005279	1	0.01421	0.1544	1	1	CYP19A1
Pubmed	12016150	Sodium arsenite administration via drinking water increases genome-wide and Ha-ras DNA hypomethylation in methyl-deficient C57BL/6J mice.	Pubmed	0.005279	1	0.01421	0.1544	1	1	HRAS
Pubmed	13679309	Estrogen induces a systemic growth factor through an estrogen receptor-alpha-dependent mechanism.	Pubmed	0.005279	1	0.01421	0.1544	1	1	ESR1
Pubmed	31571238	Heterochromatin loosening by the Oct4 linker region facilitates Klf4 binding and iPSC reprogramming.	Pubmed	0.005279	1	0.01421	0.1544	1	1	POU5F1
Pubmed	24746472	TERT attenuated ER stress-induced cell death.	Pubmed	0.005279	1	0.01421	0.1544	1	1	TERT
Pubmed	29449679	TERT promoter mutation in adult granulosa cell tumor of the ovary.	Pubmed	0.005279	1	0.01421	0.1544	1	1	TERT
Pubmed	21347782	Thymidylate synthase as a prognostic biomarker for locally advanced rectal cancer after multimodal treatment.	Pubmed	0.005279	1	0.01421	0.1544	1	1	TYMS
Pubmed	17623063	Linkage disequilibrium pattern of the ATM gene in breast cancer patients and controls; association of SNPs and haplotypes to radio-sensitivity and post-lumpectomy local recurrence.	Pubmed	0.005279	1	0.01421	0.1544	1	1	ATM
Pubmed	30850363	Correlation of TERT and Stem Cell Markers in the Context of Human Breast Cancer.	Pubmed	0.005279	1	0.01421	0.1544	1	1	TERT
Pubmed	20577265	CHK2-independent induction of telomere dysfunction checkpoints in stem and progenitor cells.	Pubmed	0.005279	1	0.01421	0.1544	1	1	CHEK2
Pubmed	12100115	Analysis of estrogen receptor polymorphism in codon 325 by PCR-SSCP in breast cancer: association with lymph node metastasis.	Pubmed	0.005279	1	0.01421	0.1544	1	1	ESR1
Pubmed	22543272	Gene-specific patterns of coregulator requirements by estrogen receptor-Î± in breast cancer cells.	Pubmed	0.005279	1	0.01421	0.1544	1	1	ESR1
Pubmed	31040154	MTAP Loss Promotes Stemness in Glioblastoma and Confers Unique Susceptibility to Purine Starvation.	Pubmed	0.005279	1	0.01421	0.1544	1	1	MTAP
Pubmed	25775545	ATM prevents DSB formation by coordinating SSB repair and cell cycle progression.	Pubmed	0.005279	1	0.01421	0.1544	1	1	ATM
Pubmed	29968710	Monoacylglycerol lipase regulates cannabinoid receptor 2-dependent macrophage activation and cancer progression.	Pubmed	0.005279	1	0.01421	0.1544	1	1	MGLL
Pubmed	16885229	Prefibrillar amyloid aggregates could be generic toxins in higher organisms.	Pubmed	0.005279	1	0.01421	0.1544	1	1	PSMD8
Pubmed	26472403	TERT promoter mutations in periocular carcinomas: implications of ultraviolet light in pathogenesis.	Pubmed	0.005279	1	0.01421	0.1544	1	1	TERT
Pubmed	12488333	Estrogen receptor-alpha gene deficiency enhances androgen biosynthesis in the mouse Leydig cell.	Pubmed	0.005279	1	0.01421	0.1544	1	1	ESR1
Pubmed	38514828	Linking alterations in estrogen receptor expression to memory deficits and depressive behavior in an ovariectomy mouse model.	Pubmed	0.005279	1	0.01421	0.1544	1	1	ESR1
Pubmed	17432359	[Effects of sodium butyrate on growth, apoptosis and telomerase activity in Hep-2 cells].	Pubmed	0.005279	1	0.01421	0.1544	1	1	TERT
Pubmed	20130081	Manganese-induced trafficking and turnover of the cis-Golgi glycoprotein GPP130.	Pubmed	0.005279	1	0.01421	0.1544	1	1	GOLIM4
Pubmed	26893145	Overexpression of SIRT3 disrupts mitochondrial proteostasis and cell cycle progression.	Pubmed	0.005279	1	0.01421	0.1544	1	1	SIRT3
Pubmed	25545271	Magic angle spinning nuclear magnetic resonance characterization of voltage-dependent anion channel gating in two-dimensional lipid crystalline bilayers.	Pubmed	0.005279	1	0.01421	0.1544	1	1	VDAC1
Pubmed	9774387	An eukaryotic RuvB-like protein (RUVBL1) essential for growth.	Pubmed	0.005279	1	0.01421	0.1544	1	1	RUVBL1
Pubmed	11751988	Role of STAT6 in IgE receptor/FcepsilonRI-mediated late phase allergic responses of mast cells.	Pubmed	0.005279	1	0.01421	0.1544	1	1	STAT6
Pubmed	39952689	International Union of Basic and Clinical Pharmacology. CXVIII. Update onÂ the nomenclature for atypical chemokine receptors, including ACKR5.	Pubmed	0.005279	1	0.01421	0.1544	1	1	ACKR5
Pubmed	17023856	A relook into the association of the estrogen receptor [alpha] gene (PvuII, XbaI) and adolescent idiopathic scoliosis: a study of 540 Chinese cases.	Pubmed	0.005279	1	0.01421	0.1544	1	1	ESR1
Pubmed	27248983	The putative oncogene CPI-17 is up-regulated in schwannoma.	Pubmed	0.005279	1	0.01421	0.1544	1	1	PPP1R14A
Pubmed	27273963	New evidence of TERT rs2736098 polymorphism and cancer risk: an updated meta-analysis.	Pubmed	0.005279	1	0.01421	0.1544	1	1	TERT
Pubmed	33441255	Estrogens and development of the rete testis, efferent ductules, epididymis and vas deferens.	Pubmed	0.005279	1	0.01421	0.1544	1	1	ESR1
Pubmed	23433354	OCT4 increases BIRC5 and CCND1 expression and promotes cancer progression in hepatocellular carcinoma.	Pubmed	0.005279	1	0.01421	0.1544	1	1	POU5F1
Pubmed	20156697	A common mutation, R208X, identified in Vietnamese patients with mitochondrial acetoacetyl-CoA thiolase (T2) deficiency.	Pubmed	0.005279	1	0.01421	0.1544	1	1	ACAT1
Pubmed	3527167	The complete amino acid sequence of human brain-derived acidic fibroblast growth factor.	Pubmed	0.005279	1	0.01421	0.1544	1	1	FGF1
Pubmed	14751567	Interaction of estrogen receptor alpha with protein kinase C alpha and c-Src in osteoblasts during differentiation.	Pubmed	0.005279	1	0.01421	0.1544	1	1	ESR1
Pubmed	37839337	Breast and colorectal cancer risks among over 6,000 CHEK2 pathogenic variant carriers: A comparison of missense versus truncating variants.	Pubmed	0.005279	1	0.01421	0.1544	1	1	CHEK2
Pubmed	34573351	ATM's Role in the Repair of DNA Double-Strand Breaks.	Pubmed	0.005279	1	0.01421	0.1544	1	1	ATM
Pubmed	37888299	SNP of Aromatase Predict Long-term Survival and Aromatase Inhibitor Toxicity in Patients with Early Breast Cancer: A Biomarker Analysis of the GIM4 and GIM5 Trials.	Pubmed	0.005279	1	0.01421	0.1544	1	1	CYP19A1
Pubmed	29873711	Conserved residues Arg188 and Asp302 are critical for active site organization and catalysis in human ABO(H) blood group A and B glycosyltransferases.	Pubmed	0.005279	1	0.01421	0.1544	1	1	ABO
Pubmed	7558047	Molecular cloning, cDNA analysis, and localization of a monomer of the N-acetylglucosamine-specific receptor of the thyroid, NAGR1, to chromosome 19p13.3-13.2.	Pubmed	0.005279	1	0.01421	0.1544	1	1	HNRNPM
Pubmed	14726517	Sp2 DNA binding activity and trans-activation are negatively regulated in mammalian cells.	Pubmed	0.005279	1	0.01421	0.1544	1	1	SP2
Pubmed	18814026	Silencing of estrogen receptor alpha (ERalpha) gene by promoter hypermethylation is a frequent event in Chinese women with sporadic breast cancer.	Pubmed	0.005279	1	0.01421	0.1544	1	1	ESR1
Pubmed	21697463	Evaluation of CYP2C8 inhibition in vitro: utility of montelukast as a selective CYP2C8 probe substrate.	Pubmed	0.005279	1	0.01421	0.1544	1	1	CYP2C8
Pubmed	24406161	Mitochondria are required for ATM activation by extranuclear oxidative stress in cultured human hepatoblastoma cell line Hep G2 cells.	Pubmed	0.005279	1	0.01421	0.1544	1	1	ATM
Pubmed	17299137	Raloxifene and ICI182,780 increase estrogen receptor-alpha association with a nuclear compartment via overlapping sets of hydrophobic amino acids in activation function 2 helix 12.	Pubmed	0.005279	1	0.01421	0.1544	1	1	ESR1
Pubmed	15454578	Increased importin-beta-dependent nuclear import of the actin modulating protein CapG promotes cell invasion.	Pubmed	0.005279	1	0.01421	0.1544	1	1	CAPG
Pubmed	37020553	Multi-faceted role of LRP1 in the immune system.	Pubmed	0.005279	1	0.01421	0.1544	1	1	LRP1
Pubmed	27080741	Reducing VDAC1 expression induces a non-apoptotic role for pro-apoptotic proteins in cancer cell differentiation.	Pubmed	0.005279	1	0.01421	0.1544	1	1	VDAC1
Pubmed	26195323	TERT promoter mutations in primary central nervous system lymphoma are associated with spatial distribution in the splenium.	Pubmed	0.005279	1	0.01421	0.1544	1	1	TERT
Pubmed	36418423	A mass spectrometry-based approach for the identification of KpnÎ²1 binding partners in cancer cells.	Pubmed	0.005279	1	0.01421	0.1544	1	1	KPNB1
Pubmed	28440677	No association between estrogen receptor gene polymorphisms and premature thelarche in girls.	Pubmed	0.005279	1	0.01421	0.1544	1	1	ESR1
Pubmed	24347111	Analysis of 320 gastroenteropancreatic neuroendocrine tumors identifies TS expression as independent biomarker for survival.	Pubmed	0.005279	1	0.01421	0.1544	1	1	TYMS
Pubmed	32546646	ESR1 Mutations and Overall Survival on Fulvestrant versus Exemestane in Advanced Hormone Receptor-Positive Breast Cancer: A Combined Analysis of the Phase III SoFEA and EFECT Trials.	Pubmed	0.005279	1	0.01421	0.1544	1	1	ESR1
Pubmed	35791925	SIRT3 attenuates coronary atherosclerosis in diabetic patients by regulating endothelial cell function.	Pubmed	0.005279	1	0.01421	0.1544	1	1	SIRT3
Pubmed	29846125	EVI1 expression predicts outcome in higher-risk myelodysplastic syndrome patients.	Pubmed	0.005279	1	0.01421	0.1544	1	1	MECOM
Pubmed	37705195	Bulk and single-cell alternative splicing analyses reveal roles of TRA2B in myogenic differentiation.	Pubmed	0.005279	1	0.01421	0.1544	1	1	TRA2B
Pubmed	27301352	High TERT promoter mutation frequency in non-acral cutaneous metastatic melanoma.	Pubmed	0.005279	1	0.01421	0.1544	1	1	TERT
Pubmed	8414980	Organization, inducible-expression and chromosome localization of the human HMG-I(Y) nonhistone protein gene.	Pubmed	0.005279	1	0.01421	0.1544	1	1	HMGA1
Pubmed	27077147	[Telomerase reverse transcriptase (TERT) promoter mutations in the tumors of human endocrine organs: Biological and prognostic value].	Pubmed	0.005279	1	0.01421	0.1544	1	1	TERT
Pubmed	29474637	Uncommon Human Telomerase Reverse Transcriptase Promoter Mutations Are Associated With Poor Survival in Ovarian Clear Cell Carcinoma.	Pubmed	0.005279	1	0.01421	0.1544	1	1	TERT
Pubmed	16234237	C-terminal p73 isoforms repress transcriptional activity of the human telomerase reverse transcriptase (hTERT) promoter.	Pubmed	0.005279	1	0.01421	0.1544	1	1	TERT
Pubmed	11018518	Duplication of genes encoding non-clathrin coat protein gamma-COP in vertebrate, insect and plant evolution.	Pubmed	0.005279	1	0.01421	0.1544	1	1	COPG1
Pubmed	29956721	TERT promoter hypermethylation is associated with poor prognosis in adrenocortical carcinoma.	Pubmed	0.005279	1	0.01421	0.1544	1	1	TERT
Pubmed	34370691	Prenatal androgen excess impairs beta-cell function by decreased sirtuin 3 expression.	Pubmed	0.005279	1	0.01421	0.1544	1	1	SIRT3
Pubmed	25616285	[Influence of thymidylate synthase gene polymorphisms on high-dose methotrexate-related toxicities in childhood acute lymphoblastic leukemia].	Pubmed	0.005279	1	0.01421	0.1544	1	1	TYMS
Pubmed	33044361	A rs936306 C/T Polymorphism in the CYP19A1 Is Associated With Stress Fractures.	Pubmed	0.005279	1	0.01421	0.1544	1	1	CYP19A1
Pubmed	25329972	Differential prooxidative effects of the green tea polyphenol, (-)-epigallocatechin-3-gallate, in normal and oral cancer cells are related to differences in sirtuin 3 signaling.	Pubmed	0.005279	1	0.01421	0.1544	1	1	SIRT3
Pubmed	24252366	Proteomic analysis reveals heat shock protein 70 has a key role in polycythemia Vera.	Pubmed	0.005279	1	0.01421	0.1544	1	1	HSPA4
Pubmed	28560406	Silencing of ATM expression by siRNA technique contributes to glioma stem cell radiosensitivity in vitro and in vivo.	Pubmed	0.005279	1	0.01421	0.1544	1	1	ATM
Pubmed	22827452	Inhibitory effect of adenovirus-mediated siRNA-targeting BMPR-IB on UHMWPE-induced bone destruction in the murine air pouch model.	Pubmed	0.005279	1	0.01421	0.1544	1	1	BMPR1B
Pubmed	29765980	Aerobic Interval Training Regulated SIRT3 Attenuates High-Fat-Diet-Associated Cognitive Dysfunction.	Pubmed	0.005279	1	0.01421	0.1544	1	1	SIRT3
Pubmed	27067776	The prognostic significance of OCT4 expression in patients with prostate cancer.	Pubmed	0.005279	1	0.01421	0.1544	1	1	POU5F1
Pubmed	8701078	Estrogen receptor gene disruption: molecular characterization and experimental and clinical phenotypes.	Pubmed	0.005279	1	0.01421	0.1544	1	1	ESR1
Pubmed	21685474	CYP2C8 gene polymorphism and bisphosphonate-related osteonecrosis of the jaw in patients with multiple myeloma.	Pubmed	0.005279	1	0.01421	0.1544	1	1	CYP2C8
Pubmed	22724443	Human polyhomeotic homolog 3 (PHC3) sterile alpha motif (SAM) linker allows open-ended polymerization of PHC3 SAM.	Pubmed	0.005279	1	0.01421	0.1544	1	1	PHC3
Pubmed	25486480	The oncogene EVI1 enhances transcriptional and biological responses of human myeloid cells to all-trans retinoic acid.	Pubmed	0.005279	1	0.01421	0.1544	1	1	MECOM
Pubmed	2373110	Severe mental retardation in a patient with tricho-rhino-phalangeal syndrome type I and 8q deletion.	Pubmed	0.005279	1	0.01421	0.1544	1	1	TRPS1
Pubmed	22266331	Phosphorylation of serine 212 confers novel activity to human estrogen receptor Î±.	Pubmed	0.005279	1	0.01421	0.1544	1	1	ESR1
Pubmed	31847128	Epigenetic Modification as a Regulatory Mechanism for Spatiotemporal Dynamics of ANO1 Expression in Salivary Glands.	Pubmed	0.005279	1	0.01421	0.1544	1	1	ANO1
Pubmed	22293942	Association of glutathione S-transferase Î© 1-1 polymorphisms (A140D and E208K) with the expression of interleukin-8 (IL-8), transforming growth factor beta (TGF-Î²), and apoptotic protease-activating factor 1 (Apaf-1) in humans chronically exposed to arsenic in drinking water.	Pubmed	0.005279	1	0.01421	0.1544	1	1	GSTO1
Pubmed	24709420	Strain background determines lymphoma incidence in Atm knockout mice.	Pubmed	0.005279	1	0.01421	0.1544	1	1	ATM
Pubmed	21154336	[Association of the CYP19 gene polymorphism with genetic susceptibility to endometriosis].	Pubmed	0.005279	1	0.01421	0.1544	1	1	CYP19A1
Pubmed	30078190	Establishment and characterization of a telomerase-immortalized porcine bronchial epithelial cell line.	Pubmed	0.005279	1	0.01421	0.1544	1	1	TERT
Pubmed	24648346	CLPTM1L promotes growth and enhances aneuploidy in pancreatic cancer cells.	Pubmed	0.005279	1	0.01421	0.1544	1	1	CLPTM1L
Pubmed	23146819	Identification and functional characterization of a large deletion of the CYP11B1 gene causing an 11Î²-Hydroxylase deficiency in a Chinese pedigree.	Pubmed	0.005279	1	0.01421	0.1544	1	1	CYP11B1
Pubmed	23567436	Estrogen receptor Î± polymorphisms and the risk of cognitive decline: A 2-year follow-up study.	Pubmed	0.005279	1	0.01421	0.1544	1	1	ESR1
Pubmed	27930864	TERT promoter mutations are not always associated with poor prognosis in atypical spitzoid tumors.	Pubmed	0.005279	1	0.01421	0.1544	1	1	TERT
Pubmed	26582580	Muscle-specific deletion of signal transducer and activator of transcription 5 augments lipid accumulation in skeletal muscle and liver of mice in response to high-fat diet.	Pubmed	0.005279	1	0.01421	0.1544	1	1	STAT5A
Pubmed	28741793	Telomerase enzyme deficiency promotes metabolic dysfunction in murine hepatocytes upon dietary stress.	Pubmed	0.005279	1	0.01421	0.1544	1	1	TERT
Pubmed	38278526	A reactive monocyte subset characterized by low expression of CD91 is expanded during sterile and septic inflammation.	Pubmed	0.005279	1	0.01421	0.1544	1	1	LRP1
Pubmed	17094109	Mechanisms of guanosine triphosphate hydrolysis by Ras and Ras-GAP proteins as rationalized by ab initio QM/MM simulations.	Pubmed	0.005279	1	0.01421	0.1544	1	1	HRAS
Pubmed	21321092	Thymidylate synthase (TS) gene expression in primary lung cancer patients: a large-scale study in Japanese population.	Pubmed	0.005279	1	0.01421	0.1544	1	1	TYMS
Pubmed	23722170	Thymidylate synthase expression and outcome of patients receiving pemetrexed for advanced nonsquamous non-small-cell lung cancer in a prospective blinded assessment phase II clinical trial.	Pubmed	0.005279	1	0.01421	0.1544	1	1	TYMS
Pubmed	32276990	Mesenchymal and MAPK Expression Signatures Associate with Telomerase Promoter Mutations in Multiple Cancers.	Pubmed	0.005279	1	0.01421	0.1544	1	1	TERT
Pubmed	23773757	[Tert promoter mutations in melanoma: not only the MAP-kinase pathway].	Pubmed	0.005279	1	0.01421	0.1544	1	1	TERT
Pubmed	28055970	Genomic analysis of exceptional responders to radiotherapy reveals somatic mutations in ATM.	Pubmed	0.005279	1	0.01421	0.1544	1	1	ATM
Pubmed	12209587	Mutational analysis of the class I beta-tubulin gene in human breast cancer.	Pubmed	0.005279	1	0.01421	0.1544	1	1	TUBB
Pubmed	36842607	Serum Exosomes From Epithelial Ovarian Cancer Patients Contain LRP1, Which Promotes the Migration of Epithelial Ovarian Cancer Cell.	Pubmed	0.005279	1	0.01421	0.1544	1	1	LRP1
Pubmed	18706253	Estrogen receptor alpha variant ERalpha46 mediates growth inhibition and apoptosis of human HT-29 colon adenocarcinoma cells in the presence of 17beta-oestradiol.	Pubmed	0.005279	1	0.01421	0.1544	1	1	ESR1
Pubmed	11322991	Emerging roles for telomerase in regulating cell differentiation and survival: a neuroscientist's perspective.	Pubmed	0.005279	1	0.01421	0.1544	1	1	TERT
Pubmed	15033931	Atm-null mice exhibit enhanced radiation-induced birth defects and a hybrid form of embryonic programmed cell death indicating a teratological suppressor function for ATM.	Pubmed	0.005279	1	0.01421	0.1544	1	1	ATM
Pubmed	30766549	HMGA1 variant IVS5-13insC is associated with insulin resistance and type 2 diabetes: an updated meta-analysis.	Pubmed	0.005279	1	0.01421	0.1544	1	1	HMGA1
Pubmed	11549669	Effects of 18-hydroxylated steroids on corticosteroid production by human aldosterone synthase and 11beta-hydroxylase.	Pubmed	0.005279	1	0.01421	0.1544	1	1	CYP11B1
Pubmed	25474420	TALEN/CRISPR-mediated eGFP knock-in add-on at the OCT4 locus does not impact differentiation of human embryonic stem cells towards endoderm.	Pubmed	0.005279	1	0.01421	0.1544	1	1	POU5F1
Pubmed	20602808	Decreased expression of GRAF1/OPHN-1-L in the X-linked alpha thalassemia mental retardation syndrome.	Pubmed	0.005279	1	0.01421	0.1544	1	1	ARHGAP26
Pubmed	36830641	HSP70 and Primary Arterial Hypertension.	Pubmed	0.005279	1	0.01421	0.1544	1	1	HSPA4
Pubmed	34668265	Comparison of myeloid neoplasms with nonclassic 3q26.2/MECOM versus classic inv(3)/t(3;3) rearrangements reveals diverse clinicopathologic features, genetic profiles, and molecular mechanisms of MECOM activation.	Pubmed	0.005279	1	0.01421	0.1544	1	1	MECOM
Pubmed	21193962	Telomerase activity-independent function of TERT allows glioma cells to attain cancer stem cell characteristics by inducing EGFR expression.	Pubmed	0.005279	1	0.01421	0.1544	1	1	TERT
Pubmed	27927249	The AF-1-deficient estrogen receptor ERÎ±46 isoform is frequently expressed in human breast tumors.	Pubmed	0.005279	1	0.01421	0.1544	1	1	ESR1
Pubmed	26569555	Truncated RASSF7 promotes centrosomal defects and cell death.	Pubmed	0.005279	1	0.01421	0.1544	1	1	RASSF7
Pubmed	12161013	Reproductive system: aromatase and estrogens.	Pubmed	0.005279	1	0.01421	0.1544	1	1	CYP19A1
Pubmed	28741734	Comparative study of TERT promoter mutation status within spatially, temporally and morphologically distinct components of urothelial carcinoma.	Pubmed	0.005279	1	0.01421	0.1544	1	1	TERT
Pubmed	35034193	A broad clinical spectrum of PLCÎµ1-related kidney disease and intrafamilial variability.	Pubmed	0.005279	1	0.01421	0.1544	1	1	PLCE1
Pubmed	28256045	Two cases of Legg-Perthes and intellectual disability in Tricho-Rhino-Phalangeal syndrome type 1 associated with novel TRPS1 mutations.	Pubmed	0.005279	1	0.01421	0.1544	1	1	TRPS1
Pubmed	36768147	Association of the Telomerase Reverse Transcriptase rs10069690 Polymorphism with the Risk, Age at Onset and Prognosis of Triple Negative Breast Cancer.	Pubmed	0.005279	1	0.01421	0.1544	1	1	TERT
Pubmed	19586561	Polymorphisms of the estrogen receptor alpha (ESR1) gene and the risk of Alzheimer's disease in a southern Chinese community.	Pubmed	0.005279	1	0.01421	0.1544	1	1	ESR1
Pubmed	9390692	An indirect effect of Stat5a in IL-2-induced proliferation: a critical role for Stat5a in IL-2-mediated IL-2 receptor alpha chain induction.	Pubmed	0.005279	1	0.01421	0.1544	1	1	STAT5A
Pubmed	22699066	[Identification of differentially expressed genes related to blastic crisis in chronic myeloid leukemia].	Pubmed	0.005279	1	0.01421	0.1544	1	1	RGS3
Pubmed	24482673	Association between estrogen receptor Î± gene (ESR1) PvuII (C/T) and XbaI (A/G) polymorphisms and hip fracture risk: evidence from a meta-analysis.	Pubmed	0.005279	1	0.01421	0.1544	1	1	ESR1
Pubmed	8475993	Multiple tumor types appear in a transgenic mouse with the ras oncogene.	Pubmed	0.005279	1	0.01421	0.1544	1	1	HRAS
Pubmed	28004350	Identification of an RNA aptamer binding hTERT-derived peptide and inhibiting telomerase activity in MCF7 cells.	Pubmed	0.005279	1	0.01421	0.1544	1	1	TERT
Pubmed	30247497	Inhibitory effect of IFITM5 on cementoblast differentiation is associated with Wnt signaling.	Pubmed	0.005279	1	0.01421	0.1544	1	1	IFITM5
Pubmed	21947036	The presence of three repeats in the 5' UTR region of thymidylate synthase (TS) is associated with increased TS mRNA expression in cultured human cancer cell lines in vitro.	Pubmed	0.005279	1	0.01421	0.1544	1	1	TYMS
Pubmed	23242705	Point mutations in the ERÎ± GÎ±i binding domain segregate nonnuclear from nuclear receptor function.	Pubmed	0.005279	1	0.01421	0.1544	1	1	ESR1
Pubmed	15368436	Association of estrogen receptor alpha polymorphisms with susceptibility to chronic hepatitis B virus infection.	Pubmed	0.005279	1	0.01421	0.1544	1	1	ESR1
Pubmed	21972004	SNP rs2470152 in CYP19 is correlated to aromatase activity in Chinese polycystic ovary syndrome patients.	Pubmed	0.005279	1	0.01421	0.1544	1	1	CYP19A1
Pubmed	18307035	Regulation of ER alpha signaling pathway in neuronal HN10 cells: role of protein acetylation and Hsp90.	Pubmed	0.005279	1	0.01421	0.1544	1	1	ESR1
Pubmed	34198140	Previous estradiol treatment during midlife maintains transcriptional regulation of memory-related proteins by ERÎ± in the hippocampus in a rat model of menopause.	Pubmed	0.005279	1	0.01421	0.1544	1	1	ESR1
Pubmed	23830072	Chlamydia trachomatis inhibits telomeric DNA damage signaling via transient hTERT upregulation.	Pubmed	0.005279	1	0.01421	0.1544	1	1	TERT
Pubmed	27602502	Phenotypic consequences of somatic mutations in the ataxia-telangiectasia mutated gene in non-small cell lung cancer.	Pubmed	0.005279	1	0.01421	0.1544	1	1	ATM
Pubmed	24494682	Heterogeneous presynaptic distribution of monoacylglycerol lipase, a multipotent regulator of nociceptive circuits in the mouse spinal cord.	Pubmed	0.005279	1	0.01421	0.1544	1	1	MGLL
Pubmed	12452430	The human steroid hydroxylases CYP1B1 and CYP11B2.	Pubmed	0.005279	1	0.01421	0.1544	1	1	CYP11B1
Pubmed	31740222	The yin and yang faces of the mitochondrial deacetylase sirtuin 3 in age-related disorders.	Pubmed	0.005279	1	0.01421	0.1544	1	1	SIRT3
Pubmed	11929765	Long-term repopulating ability of telomerase-deficient murine hematopoietic stem cells.	Pubmed	0.005279	1	0.01421	0.1544	1	1	TERT
Pubmed	11427156	Mammalian aromatases.	Pubmed	0.005279	1	0.01421	0.1544	1	1	CYP19A1
Pubmed	22699056	[Expression of TMEM16A in gastric carcinoma and its clinical implications].	Pubmed	0.005279	1	0.01421	0.1544	1	1	ANO1
Pubmed	30019774	Human telomerase protein: Understanding how the catalytic activity is suppressed under single substitutions of some conserved residues. A computational study.	Pubmed	0.005279	1	0.01421	0.1544	1	1	TERT
Pubmed	12112006	Characterization of stably transfected fusion protein GFP-estrogen receptor-alpha in MCF-7 human breast cancer cells.	Pubmed	0.005279	1	0.01421	0.1544	1	1	ESR1
Pubmed	24937153	TERT promoter mutations lead to high transcriptional activity under hypoxia and temozolomide treatment and predict poor prognosis in gliomas.	Pubmed	0.005279	1	0.01421	0.1544	1	1	TERT
Pubmed	36577833	Germline variants associated with breast cancer in Khakass women of North Asia.	Pubmed	0.005279	1	0.01421	0.1544	1	1	ATM
Pubmed	23171856	Association between CYP2C8 (rs1934951) polymorphism and bisphosphonate-related osteonecrosis of the jaws in patients on bisphosphonate therapy: a meta-analysis.	Pubmed	0.005279	1	0.01421	0.1544	1	1	CYP2C8
Pubmed	19946179	Identification of the polymorphisms in IFITM3 gene and their association in a Korean population with ulcerative colitis.	Pubmed	0.005279	1	0.01421	0.1544	1	1	IFITM3
Pubmed	16342172	EVI1 is consistently expressed as principal transcript in common and rare recurrent 3q26 rearrangements.	Pubmed	0.005279	1	0.01421	0.1544	1	1	MECOM
Pubmed	25014269	Association of PvuII and XbaI polymorphisms in estrogen receptor alpha gene with the risk of hepatitis B virus infection in the Guangxi Zhuang population.	Pubmed	0.005279	1	0.01421	0.1544	1	1	ESR1
Pubmed	28173123	Mutations in SDR9C7 gene encoding an enzyme for vitamin A metabolism underlie autosomal recessive congenital ichthyosis.	Pubmed	0.005279	1	0.01421	0.1544	1	1	SDR9C7
Pubmed	18155899	Hmga1 null mice are less susceptible to chemically induced skin carcinogenesis.	Pubmed	0.005279	1	0.01421	0.1544	1	1	HMGA1
Pubmed	23421499	Humoral autoimmune response to IGF2 mRNA-binding protein (IMP2/p62) and its tissue-specific expression in colon cancer.	Pubmed	0.005279	1	0.01421	0.1544	1	1	IGF2BP2
Pubmed	37105678	Associating IDH and TERT Mutations in Glioma with Diffusion Anisotropy in Normal-Appearing White Matter.	Pubmed	0.005279	1	0.01421	0.1544	1	1	TERT
Pubmed	20580788	Isoflurane preconditioning neuroprotection in experimental focal stroke is androgen-dependent in male mice.	Pubmed	0.005279	1	0.01421	0.1544	1	1	CYP19A1
Pubmed	15126343	Identification of Sp2 as a transcriptional repressor of carcinoembryonic antigen-related cell adhesion molecule 1 in tumorigenesis.	Pubmed	0.005279	1	0.01421	0.1544	1	1	SP2
Pubmed	16273733	Impact of excess weight and estrogen receptor gene polymorphisms on clinical course of homozygous beta thalassemia.	Pubmed	0.005279	1	0.01421	0.1544	1	1	ESR1
Pubmed	27350215	C-mannosylation of R-spondin3 regulates its secretion and activity of Wnt/Î²-catenin signaling in cells.	Pubmed	0.005279	1	0.01421	0.1544	1	1	RSPO3
Pubmed	27376826	A allele of SNP12 in estrogen receptor 1 was a risk factor for cryptorchidism in Asians: a systematic review with meta-analysis and trial sequential analysis.	Pubmed	0.005279	1	0.01421	0.1544	1	1	ESR1
Pubmed	24014101	Plac1 (placenta-specific 1) is widely expressed during fetal development and is associated with a lethal form of hydrocephalus.	Pubmed	0.005279	1	0.01421	0.1544	1	1	PLAC1
Pubmed	17493601	Estrogen receptor alpha (ESR1) PvuII and XbaI gene polymorphisms in ischemic stroke in a Hungarian population.	Pubmed	0.005279	1	0.01421	0.1544	1	1	ESR1
Pubmed	20854105	Impact of EXO1 polymorphism in susceptibility to colorectal cancer.	Pubmed	0.005279	1	0.01421	0.1544	1	1	EXO1
Pubmed	29268653	Characterization of methylthioadenosin phosphorylase (MTAP) expression in colorectal cancer.	Pubmed	0.005279	1	0.01421	0.1544	1	1	MTAP
Pubmed	17956129	Intraspecies regulation of ribonucleolytic activity.	Pubmed	0.005279	1	0.01421	0.1544	1	1	RNH1
Pubmed	15055591	Tracking telomerase.	Pubmed	0.005279	1	0.01421	0.1544	1	1	TERT
Pubmed	20181960	ABO blood group, Helicobacter pylori seropositivity, and risk of pancreatic cancer: a case-control study.	Pubmed	0.005279	1	0.01421	0.1544	1	1	ABO
Pubmed	21984063	HMGA1 expression in human gliomas and its correlation with tumor proliferation, invasion and angiogenesis.	Pubmed	0.005279	1	0.01421	0.1544	1	1	HMGA1
Pubmed	16200719	[The effect of estrogen receptor gene Px haplotype on bone mineral density in Chinese postmenopausal women].	Pubmed	0.005279	1	0.01421	0.1544	1	1	ESR1
Pubmed	26667986	TERT promoter mutations are a major indicator of recurrence and death due to papillary thyroid carcinomas.	Pubmed	0.005279	1	0.01421	0.1544	1	1	TERT
Pubmed	34343326	Prognostic Value of Isolated TERT Promoter Mutation in Grade 2 and 3 IDH-Wildtype Astrocytomas.	Pubmed	0.005279	1	0.01421	0.1544	1	1	TERT
Pubmed	16403294	[Determination of ABO blood group genotypes with one tube PCR reaction].	Pubmed	0.005279	1	0.01421	0.1544	1	1	ABO
Pubmed	23856293	Identification of Sirtuin 3, a mitochondrial protein deacetylase, as a new contributor to tamoxifen resistance in breast cancer cells.	Pubmed	0.005279	1	0.01421	0.1544	1	1	SIRT3
Pubmed	39107850	Hematopoietic stem/progenitor cell transplantation recovers immune defects and prevents lymphomas in Atm-deficient mice.	Pubmed	0.005279	1	0.01421	0.1544	1	1	ATM
Pubmed	22291037	The small G protein Arl1 directs the trans-Golgi-specific targeting of the Arf1 exchange factors BIG1 and BIG2.	Pubmed	0.005279	1	0.01421	0.1544	1	1	ARF1
Pubmed	24553124	ATM controls proper mitotic spindle structure.	Pubmed	0.005279	1	0.01421	0.1544	1	1	ATM
Pubmed	25437815	Involvement of heat shock protein a4/apg-2 in refractory inflammatory bowel disease.	Pubmed	0.005279	1	0.01421	0.1544	1	1	HSPA4
Pubmed	31123029	High activation of STAT5A drives peripheral T-cell lymphoma and leukemia.	Pubmed	0.005279	1	0.01421	0.1544	1	1	STAT5A
Pubmed	27616763	Bacterial and Yeast AAA+ Disaggregases ClpB and Hsp104 Operate through Conserved Mechanism Involving Cooperation with Hsp70.	Pubmed	0.005279	1	0.01421	0.1544	1	1	HSPA4
Pubmed	17324916	PvuII and XbaI polymorphisms of the estrogen receptor gene and bone mineral density in a Bulgarian population sample.	Pubmed	0.005279	1	0.01421	0.1544	1	1	ESR1
Pubmed	14738448	Dietary soy phytoestrogens and ERalpha signalling modulate interferon gamma production in response to bacterial infection.	Pubmed	0.005279	1	0.01421	0.1544	1	1	ESR1
Pubmed	36239568	MiR-936 Targets GPR78 and Regulates Chemotherapy Resistance in Non-Small Cell Lung Cancer by Activating the Galphaq Rho GTPase Pathway.	Pubmed	0.005279	1	0.01421	0.1544	1	1	MIR936
Pubmed	9286856	HsMCM6: a new member of the human MCM/P1 family encodes a protein homologous to fission yeast Mis5.	Pubmed	0.005279	1	0.01421	0.1544	1	1	MCM6
Pubmed	29016740	A novel fibroblast growth factor-1 ligand with reduced heparin binding protects the heart against ischemia-reperfusion injury in the presence of heparin co-administration.	Pubmed	0.005279	1	0.01421	0.1544	1	1	FGF1
Pubmed	28557183	Extracellular vesicles do not contribute to higher circulating levels of soluble LRP1 in idiopathic dilated cardiomyopathy.	Pubmed	0.005279	1	0.01421	0.1544	1	1	LRP1
Pubmed	15794932	Aromatase gene and osteoporosis: relationship of ten polymorphic loci with bone mineral density.	Pubmed	0.005279	1	0.01421	0.1544	1	1	CYP19A1
Pubmed	22325215	[Effects of silencing H-ras gene by RNA interference on cetuximab-sensitivity of cetuximab-resistant human nasopharyngeal carcinoma cells].	Pubmed	0.005279	1	0.01421	0.1544	1	1	HRAS
Pubmed	16236704	The Ste20-like kinase SLK is required for cell cycle progression through G2.	Pubmed	0.005279	1	0.01421	0.1544	1	1	SLK
Pubmed	35931051	Germline thymidylate synthase deficiency impacts nucleotide metabolism and causes dyskeratosis congenita.	Pubmed	0.005279	1	0.01421	0.1544	1	1	TYMS
Pubmed	19393092	A novel promoter controls Cyp19a1 gene expression in mouse adipose tissue.	Pubmed	0.005279	1	0.01421	0.1544	1	1	CYP19A1
Pubmed	32727504	Estrogen receptor Î± phosphorylated at Ser216 confers inflammatory function to mouse microglia.	Pubmed	0.005279	1	0.01421	0.1544	1	1	ESR1
Pubmed	11751869	Two independent regions of human telomerase reverse transcriptase are important for its oligomerization and telomerase activity.	Pubmed	0.005279	1	0.01421	0.1544	1	1	TERT
Pubmed	29303414	Expression of aromatase in tumor related stroma is associated with human bladder cancer progression.	Pubmed	0.005279	1	0.01421	0.1544	1	1	CYP19A1
Pubmed	30632293	Twik-2-/- mouse demonstrates pulmonary vascular heterogeneity in intracellular pathways for vasocontractility.	Pubmed	0.005279	1	0.01421	0.1544	1	1	KCNK6
Pubmed	11175337	Tumorigenesis in transgenic mice in which the SV40 T antigen is driven by the brain-specific FGF1 promoter.	Pubmed	0.005279	1	0.01421	0.1544	1	1	FGF1
Pubmed	38193301	The TMEM16A channel as a potential therapeutic target in vascular disease.	Pubmed	0.005279	1	0.01421	0.1544	1	1	ANO1
Pubmed	7632740	Structure of the int-5, a novel MMTV integration genomic locus containing mouse early transposon LTR homology region.	Pubmed	0.005279	1	0.01421	0.1544	1	1	CYP19A1
Pubmed	36974538	VNTR Polymorphism in the Intron 5 of SIRT3 and Susceptibility to Breast Cancer.	Pubmed	0.005279	1	0.01421	0.1544	1	1	SIRT3
Pubmed	19946334	Proteasome inhibition represses ERalpha gene expression in ER+ cells: a new link between proteasome activity and estrogen signaling in breast cancer.	Pubmed	0.005279	1	0.01421	0.1544	1	1	ESR1
Pubmed	33046803	Droplet-digital PCR reveals frequent mutations in TERT promoter region in breast fibroadenomas and phyllodes tumours, irrespective of the presence of MED12 mutations.	Pubmed	0.005279	1	0.01421	0.1544	1	1	TERT
Pubmed	26472556	Control of aromatase in hippocampal neurons.	Pubmed	0.005279	1	0.01421	0.1544	1	1	CYP19A1
Pubmed	27832775	Correlation between insulin-induced estrogen receptor methylation and atherosclerosis.	Pubmed	0.005279	1	0.01421	0.1544	1	1	ESR1
Pubmed	30213864	Interaction mapping of the Sec61 translocon identifies two Sec61Î± regions interacting with hydrophobic segments in translocating chains.	Pubmed	0.005279	1	0.01421	0.1544	1	1	SEC61A1
Pubmed	25927974	Transcriptional implications of intragenic DNA methylation in the oestrogen receptor alpha gene in breast cancer cells and tissues.	Pubmed	0.005279	1	0.01421	0.1544	1	1	ESR1
Pubmed	31996784	Targeting the estrogen receptor alpha (ERÎ±)-mediated circ-SMG1.72/miR-141-3p/Gelsolin signaling to better suppress the HCC cell invasion.	Pubmed	0.005279	1	0.01421	0.1544	1	1	ESR1
Pubmed	21262040	Reported early family environment covaries with menarcheal age as a function of polymorphic variation in estrogen receptor-Î±.	Pubmed	0.005279	1	0.01421	0.1544	1	1	ESR1
Pubmed	16861355	Human short-term repopulating cells have enhanced telomerase reverse transcriptase expression.	Pubmed	0.005279	1	0.01421	0.1544	1	1	TERT
Pubmed	22339894	Opposing function of MYBBP1A in proliferation and migration of head and neck squamous cell carcinoma cells.	Pubmed	0.005279	1	0.01421	0.1544	1	1	MYBBP1A
Pubmed	28449397	Differential proteome profiling in the hippocampus of amnesic mice.	Pubmed	0.005279	1	0.01421	0.1544	1	1	VDAC1
Pubmed	1088718	Intramural duodenal hematoma in children. The role of the radiologist in its conservative management.	Pubmed	0.005279	1	0.01421	0.1544	1	1	KCNK6
Pubmed	38720893	NLRP6 negatively regulates host defense against polymicrobial sepsis.	Pubmed	0.005279	1	0.01421	0.1544	1	1	NLRP6
Pubmed	23677713	Telomerase downregulation induces proapoptotic genes expression and initializes breast cancer cells apoptosis followed by DNA fragmentation in a cell type dependent manner.	Pubmed	0.005279	1	0.01421	0.1544	1	1	TERT
Pubmed	20433421	Oct-4B isoform is differentially expressed in breast cancer cells: hypermethylation of regulatory elements of Oct-4A suggests an alternative promoter and transcriptional start site for Oct-4B transcription.	Pubmed	0.005279	1	0.01421	0.1544	1	1	POU5F1
Pubmed	11549691	Unequal crossing-over between aldosterone synthase and 11beta-hydroxylase genes causes congenital adrenal hyperplasia.	Pubmed	0.005279	1	0.01421	0.1544	1	1	CYP11B1
Pubmed	2448879	Three-dimensional structure of an oncogene protein: catalytic domain of human c-H-ras p21.	Pubmed	0.005279	1	0.01421	0.1544	1	1	HRAS
Pubmed	37276998	Increase in primary cilia number and length upon VDAC1 depletion contributes to attenuated proliferation of cancer cells.	Pubmed	0.005279	1	0.01421	0.1544	1	1	VDAC1
Pubmed	22325275	The role of lipids in VDAC oligomerization.	Pubmed	0.005279	1	0.01421	0.1544	1	1	VDAC1
Pubmed	38744809	METTL8 links mt-tRNA m3C modification to the HIF1Î±/RTK/Akt axis to sustain GBM stemness and tumorigenicity.	Pubmed	0.005279	1	0.01421	0.1544	1	1	METTL8
Pubmed	26799699	Variants in TERT influencing telomere length are associated with paranoid schizophrenia risk.	Pubmed	0.005279	1	0.01421	0.1544	1	1	TERT
Pubmed	30284180	The Importance of CYP19A1 in Estrogen Receptor-Positive Cholangiocarcinoma.	Pubmed	0.005279	1	0.01421	0.1544	1	1	CYP19A1
Pubmed	21671167	Lack of association of common polymorphism of LRP1 gene with myocardial infarction in a Chinese Han population.	Pubmed	0.005279	1	0.01421	0.1544	1	1	LRP1
Pubmed	32931480	The ABO histo-blood group, endothelial activation, and acute respiratory distress syndrome risk in critical illness.	Pubmed	0.005279	1	0.01421	0.1544	1	1	ABO
Pubmed	19741151	Cellular inhibition of checkpoint kinase 2 (Chk2) and potentiation of camptothecins and radiation by the novel Chk2 inhibitor PV1019 [7-nitro-1H-indole-2-carboxylic acid {4-[1-(guanidinohydrazone)-ethyl]-phenyl}-amide].	Pubmed	0.005279	1	0.01421	0.1544	1	1	CHEK2
Pubmed	37683443	The significance of IFITM3 polymorphism in COVID-19 asymptomatic and ICU admission Kurdish patients.	Pubmed	0.005279	1	0.01421	0.1544	1	1	IFITM3
Pubmed	22817990	Increased expression of LDL receptor-related protein 1 during human cytomegalovirus infection reduces virion cholesterol and infectivity.	Pubmed	0.005279	1	0.01421	0.1544	1	1	LRP1
Pubmed	9630568	Production and oestrogen regulation of FGF1 in normal and cancer breast cells.	Pubmed	0.005279	1	0.01421	0.1544	1	1	FGF1
Pubmed	22854964	Human telomerase reverse transcriptase (hTERT) is a novel target of the Wnt/Î²-catenin pathway in human cancer.	Pubmed	0.005279	1	0.01421	0.1544	1	1	TERT
Pubmed	1924354	Posttranslational modification of Ha-ras p21 by farnesyl versus geranylgeranyl isoprenoids is determined by the COOH-terminal amino acid.	Pubmed	0.005279	1	0.01421	0.1544	1	1	HRAS
Pubmed	1924359	Autoregulation of human thymidylate synthase messenger RNA translation by thymidylate synthase.	Pubmed	0.005279	1	0.01421	0.1544	1	1	TYMS
Pubmed	23580323	Prognostic and predictive value of estrogen receptor 1 expression in completely resected non-small cell lung cancer.	Pubmed	0.005279	1	0.01421	0.1544	1	1	ESR1
Pubmed	27092883	Targeting estrogen/estrogen receptor alpha enhances Bacillus Calmette-GuÃ©rin efficacy in bladder cancer.	Pubmed	0.005279	1	0.01421	0.1544	1	1	ESR1
Pubmed	12920163	Inhibitory effect of glyburide on human cytochrome p450 isoforms in human liver microsomes.	Pubmed	0.005279	1	0.01421	0.1544	1	1	CYP2C8
Pubmed	21600883	Osteoblast-enriched membrane protein IFITM5 regulates the association of CD9 with an FKBP11-CD81-FPRP complex and stimulates expression of interferon-induced genes.	Pubmed	0.005279	1	0.01421	0.1544	1	1	IFITM5
Pubmed	16863997	ATM controls c-Myc and DNA synthesis during postnatal thymocyte development through regulation of redox state.	Pubmed	0.005279	1	0.01421	0.1544	1	1	ATM
Pubmed	35107856	TERT activates endogenous retroviruses to promote an immunosuppressive tumour microenvironment.	Pubmed	0.005279	1	0.01421	0.1544	1	1	TERT
Pubmed	18395676	Estrogen receptors in the kidney: lessons from genetically altered mice.	Pubmed	0.005279	1	0.01421	0.1544	1	1	ESR1
Pubmed	27079876	Vascular Actions of Angiotensin 1-7 in the Human Microcirculation: Novel Role for Telomerase.	Pubmed	0.005279	1	0.01421	0.1544	1	1	TERT
Pubmed	23276226	Effects of donor fibroblasts expressing OCT4 on bovine embryos generated by somatic cell nuclear transfer.	Pubmed	0.005279	1	0.01421	0.1544	1	1	POU5F1
Pubmed	30979828	Octamer binding transcription factor-4 expression is associated with cervical cancer malignancy and histological differentiation: a systematic review and meta-analysis.	Pubmed	0.005279	1	0.01421	0.1544	1	1	POU5F1
Pubmed	38242748	Context-dependent role of SIRT3 in cancer.	Pubmed	0.005279	1	0.01421	0.1544	1	1	SIRT3
Pubmed	17503466	An N-terminal nucleotide-binding site in VDAC1: involvement in regulating mitochondrial function.	Pubmed	0.005279	1	0.01421	0.1544	1	1	VDAC1
Pubmed	12706868	Differential alternative splicing expressions of thymidylate synthase isoforms.	Pubmed	0.005279	1	0.01421	0.1544	1	1	TYMS
Pubmed	22866924	Expression of DNA repair and replication genes in non-small cell lung cancer (NSCLC): a role for thymidylate synthetase (TYMS).	Pubmed	0.005279	1	0.01421	0.1544	1	1	TYMS
Pubmed	28535794	Mutation site and context dependent effects of ESR1 mutation in genome-edited breast cancer cell models.	Pubmed	0.005279	1	0.01421	0.1544	1	1	ESR1
Pubmed	39939764	A crucial role for the cortical amygdala in shaping social encounters.	Pubmed	0.005279	1	0.01421	0.1544	1	1	ESR1
Pubmed	12586632	Ectopic hTERT expression extends the life span of human CD4+ helper and regulatory T-cell clones and confers resistance to oxidative stress-induced apoptosis.	Pubmed	0.005279	1	0.01421	0.1544	1	1	TERT
Pubmed	25937285	ATM couples replication stress and metabolic reprogramming during cellular senescence.	Pubmed	0.005279	1	0.01421	0.1544	1	1	ATM
Pubmed	26799744	Clinical Characteristics and Prognostic Significance of TERT Promoter Mutations in Cancer: A Cohort Study and a Meta-Analysis.	Pubmed	0.005279	1	0.01421	0.1544	1	1	TERT
Pubmed	32546279	Estrogen receptor Î± as a predictive biomarker for survival in human papillomavirus-positive oropharyngeal squamous cell carcinoma.	Pubmed	0.005279	1	0.01421	0.1544	1	1	ESR1
Pubmed	16128984	Aromatase and oestrogens in human male germ cells.	Pubmed	0.005279	1	0.01421	0.1544	1	1	CYP19A1
Pubmed	12207053	Expression of Golgi membrane protein p138 is cell cycle-independent and dissociated from centrosome duplication.	Pubmed	0.005279	1	0.01421	0.1544	1	1	GOLIM4
Pubmed	12887925	Telomerase maintains telomere structure in normal human cells.	Pubmed	0.005279	1	0.01421	0.1544	1	1	TERT
Pubmed	12429935	Degradation of ATM-independent decatenation checkpoint function in human cells is secondary to inactivation of p53 and correlated with chromosomal destabilization.	Pubmed	0.005279	1	0.01421	0.1544	1	1	ATM
Pubmed	27773814	Role of Sirtuin3 in high glucose-induced apoptosis in renal tubular epithelial cells.	Pubmed	0.005279	1	0.01421	0.1544	1	1	SIRT3
Pubmed	34695364	Sirtuin 3 overexpression preserves maximal sarco(endo)plasmic reticulum calcium ATPase activity in the skeletal muscle of mice subjected to high fat - high sucrose feeding.	Pubmed	0.005279	1	0.01421	0.1544	1	1	SIRT3
Pubmed	27940549	Repression of telomerase gene promoter requires human-specific genomic context and is mediated by multiple HDAC1-containing corepressor complexes.	Pubmed	0.005279	1	0.01421	0.1544	1	1	TERT
Pubmed	11511179	Human monomethylarsonic acid (MMA(V)) reductase is a member of the glutathione-S-transferase superfamily.	Pubmed	0.005279	1	0.01421	0.1544	1	1	GSTO1
Pubmed	31683895	Design and Synthesis of Novel Breast Cancer Therapeutic Drug Candidates Based upon the Hydrophobic Feedback Approach of Antiestrogens.	Pubmed	0.005279	1	0.01421	0.1544	1	1	ESR1
Pubmed	24335092	CCDC62 variant rs12817488 is associated with the risk of Parkinson's disease in a Han Chinese population.	Pubmed	0.005279	1	0.01421	0.1544	1	1	CCDC62
Pubmed	38266641	HSP70 binds to specific non-coding RNA and regulates human RNA polymerase III.	Pubmed	0.005279	1	0.01421	0.1544	1	1	HSPA4
Pubmed	21252717	Circulating DNA is a useful prognostic factor in patients with advanced non-small cell lung cancer.	Pubmed	0.005279	1	0.01421	0.1544	1	1	TERT
Pubmed	25210848	Decreased SIRT3 in aged human mesenchymal stromal/stem cells increases cellular susceptibility to oxidative stress.	Pubmed	0.005279	1	0.01421	0.1544	1	1	SIRT3
Pubmed	31509427	Ataxia-telangiectasia mutated is required for the development of protective immune memory after influenza A virus infection.	Pubmed	0.005279	1	0.01421	0.1544	1	1	ATM
Pubmed	27748876	Exon 10 skipping in ACAT1 caused by a novel c.949G>A mutation located at an exonic splice enhancer site.	Pubmed	0.005279	1	0.01421	0.1544	1	1	ACAT1
Pubmed	12875964	Variations in ATM protein expression during normal lymphoid differentiation and among B-cell-derived neoplasias.	Pubmed	0.005279	1	0.01421	0.1544	1	1	ATM
Pubmed	32859640	hTERT Protein Expression in Cytoplasm and Nucleus and its Association With HPV Infection in Patients With Cervical Cancer.	Pubmed	0.005279	1	0.01421	0.1544	1	1	TERT
Pubmed	16114325	[Hypoglycemia due to a disorder of adrenal cortical regulation].	Pubmed	0.005279	1	0.01421	0.1544	1	1	CYP11B1
Pubmed	28726266	Survival among children with "Lethal" congenital contracture syndrome 11 caused by novel mutations in the gliomedin gene (GLDN).	Pubmed	0.005279	1	0.01421	0.1544	1	1	GLDN
Pubmed	28753872	Small-cell Carcinomas of the Urinary Bladder and Prostate: TERT Promoter Mutation Status Differentiates Sites of Malignancy and Provides Evidence of Common Clonality Between Small-cell Carcinoma of the Urinary Bladder and Urothelial Carcinoma.	Pubmed	0.005279	1	0.01421	0.1544	1	1	TERT
Pubmed	33610536	Association of estrogen receptor alpha 1 and TMJ dysfunction: A pilot study.	Pubmed	0.005279	1	0.01421	0.1544	1	1	ESR1
Pubmed	12112198	Case-control study of estrogen receptor gene polymorphisms in Parkinson's disease.	Pubmed	0.005279	1	0.01421	0.1544	1	1	ESR1
Pubmed	35788059	Genetic variation in TERT modifies the risk of hepatocellular carcinoma in alcohol-related cirrhosis: results from a genome-wide case-control study.	Pubmed	0.005279	1	0.01421	0.1544	1	1	TERT
Pubmed	12875987	Characterization of methylthioadenosin phosphorylase (MTAP) expression in malignant melanoma.	Pubmed	0.005279	1	0.01421	0.1544	1	1	MTAP
Pubmed	2532645	Human thymidylate synthase gene: isolation of phage clones which cover a functionally active gene and structural analysis of the region upstream from the translation initiation codon.	Pubmed	0.005279	1	0.01421	0.1544	1	1	TYMS
Pubmed	24421316	Activation of the prereplication complex is blocked by mimosine through reactive oxygen species-activated ataxia telangiectasia mutated (ATM) protein without DNA damage.	Pubmed	0.005279	1	0.01421	0.1544	1	1	ATM
Pubmed	34019641	The clinical and functional effects of TERT variants in myelodysplastic syndrome.	Pubmed	0.005279	1	0.01421	0.1544	1	1	TERT
Pubmed	24435972	Expression and identification of a novel gene Spata34 in mouse spermatogenic cells.	Pubmed	0.005279	1	0.01421	0.1544	1	1	LRRC34
Pubmed	30068697	Golgi integral membrane protein 4 manipulates cellular proliferation, apoptosis, and cell cycle in human head and neck cancer.	Pubmed	0.005279	1	0.01421	0.1544	1	1	GOLIM4
Pubmed	12393449	Ex vivo expansion of human umbilical cord hematopoietic progenitor cells using a coculture system with human telomerase catalytic subunit (hTERT)-transfected human stromal cells.	Pubmed	0.005279	1	0.01421	0.1544	1	1	TERT
Pubmed	29763298	Cooperative Assembly of Hsp70 Subdomain Clusters.	Pubmed	0.005279	1	0.01421	0.1544	1	1	HSPA4
Pubmed	21937726	Splice isoform estrogen receptors as integral transmembrane proteins.	Pubmed	0.005279	1	0.01421	0.1544	1	1	ESR1
Pubmed	25423174	Analysis of mRNA recognition by human thymidylate synthase.	Pubmed	0.005279	1	0.01421	0.1544	1	1	TYMS
Pubmed	28043824	ESR1 and its antagonist fulvestrant in pituitary adenomas.	Pubmed	0.005279	1	0.01421	0.1544	1	1	ESR1
Pubmed	7499532	Distribution of acidic fibroblast growth factor mRNA-expressing neurons in the adult mouse central nervous system.	Pubmed	0.005279	1	0.01421	0.1544	1	1	FGF1
Pubmed	19062714	[Effect of microRNA143 expression on cell proliferation in colonic carcinoma].	Pubmed	0.005279	1	0.01421	0.1544	1	1	HRAS
Pubmed	18021753	Epigenetic silencing of telomerase and a non-alkylating agent as a novel therapeutic approach for glioma.	Pubmed	0.005279	1	0.01421	0.1544	1	1	TERT
Pubmed	25653281	Neonatal uterine and vaginal cell proliferation and adenogenesis are independent of estrogen receptor 1 (ESR1) in the mouse.	Pubmed	0.005279	1	0.01421	0.1544	1	1	ESR1
Pubmed	19576885	Adenylate cyclase regulates elongation of mammalian primary cilia.	Pubmed	0.005279	1	0.01421	0.1544	1	1	ADCY3
Pubmed	24516166	H-Ras forms dimers on membrane surfaces via a protein-protein interface.	Pubmed	0.005279	1	0.01421	0.1544	1	1	HRAS
Pubmed	33563656	The Polybasic Cleavage Site in SARS-CoV-2 Spike Modulates Viral Sensitivity to Type I Interferon and IFITM2.	Pubmed	0.005279	1	0.01421	0.1544	1	1	IFITM2
Pubmed	11153908	Exclusion of Htra2-beta1, an up-regulator of full-length SMN2 transcript, as a modifying gene for spinal muscular atrophy.	Pubmed	0.005279	1	0.01421	0.1544	1	1	TRA2B
Pubmed	24913262	TMEM16A is a Ca(2+) -activated Cl(-) channel expressed in the renal collecting duct.	Pubmed	0.005279	1	0.01421	0.1544	1	1	ANO1
Pubmed	15128923	Mitochondrial acetoacetyl-CoA thiolase (T2) deficiency: T2-deficient patients with "mild" mutation(s) were previously misinterpreted as normal by the coupled assay with tiglyl-CoA.	Pubmed	0.005279	1	0.01421	0.1544	1	1	ACAT1
Pubmed	37783987	Targeting estrogen receptor signaling for treating heart failure.	Pubmed	0.005279	1	0.01421	0.1544	1	1	ESR1
Pubmed	24384092	An N-terminal splice variant of human Stat5a that interacts with different transcription factors is the dominant form expressed in invasive ductal carcinoma.	Pubmed	0.005279	1	0.01421	0.1544	1	1	STAT5A
Pubmed	26134630	STAT6-Dependent Collagen Synthesis in Human Fibroblasts Is Induced by Bovine Milk.	Pubmed	0.005279	1	0.01421	0.1544	1	1	STAT6
Pubmed	12356470	Expression of mammalian Rab Escort protein-1 and -2 in yeast Saccharomyces cerevisiae.	Pubmed	0.005279	1	0.01421	0.1544	1	1	CHML
Pubmed	19887491	Homozygous deletion of MTAP gene as a poor prognosticator in gastrointestinal stromal tumors.	Pubmed	0.005279	1	0.01421	0.1544	1	1	MTAP
Pubmed	37815186	The Biological Significance of AFF4: Promoting Transcription Elongation, Osteogenic Differentiation and Tumor Progression.	Pubmed	0.005279	1	0.01421	0.1544	1	1	AFF4
Pubmed	22388795	Functional polymorphisms of folate metabolism and response to chemotherapy for colorectal cancer, a systematic review and meta-analysis.	Pubmed	0.005279	1	0.01421	0.1544	1	1	TYMS
Pubmed	12067974	Thymidylate synthase promoter polymorphism, interaction with folate intake, and risk of colorectal adenomas.	Pubmed	0.005279	1	0.01421	0.1544	1	1	TYMS
Pubmed	32835604	Sirtuin 3 is essential for host defense against Mycobacterium abscessus infection through regulation of mitochondrial homeostasis.	Pubmed	0.005279	1	0.01421	0.1544	1	1	SIRT3
Pubmed	18346740	Activational effects of estradiol and dihydrotestosterone on social recognition and the arginine-vasopressin immunoreactive system in male mice lacking a functional aromatase gene.	Pubmed	0.005279	1	0.01421	0.1544	1	1	CYP19A1
Pubmed	23384070	Ric-8 regulation of heterotrimeric G proteins.	Pubmed	0.005279	1	0.01421	0.1544	1	1	RIC8A
Pubmed	35634846	Suppressed miR-128-3p combined with TERT overexpression predicts dismal outcomes for neuroblastoma.	Pubmed	0.005279	1	0.01421	0.1544	1	1	TERT
Pubmed	22457017	Regulation of estrogen receptor alpha gene expression in the mouse prefrontal cortex during early postnatal development.	Pubmed	0.005279	1	0.01421	0.1544	1	1	ESR1
Pubmed	28246355	Association of A1538G and C2437T single nucleotide polymorphisms in heat shock protein-70 genes with diabetic nephropathy among South Indian population.	Pubmed	0.005279	1	0.01421	0.1544	1	1	HSPA4
Pubmed	22207717	Research resource: The estrogen receptor Î± cistrome defined by DamIP.	Pubmed	0.005279	1	0.01421	0.1544	1	1	ESR1
Pubmed	33610576	Role of histone deacetylase Sirt3 in the development and regression of atherosclerosis.	Pubmed	0.005279	1	0.01421	0.1544	1	1	SIRT3
Pubmed	21705050	shRNA targeting PLCÎµ inhibits bladder cancer cell growth in vitro and in vivo.	Pubmed	0.005279	1	0.01421	0.1544	1	1	PLCE1
Pubmed	20482313	Sprouty4 levels are increased under hypoxic conditions by enhanced mRNA stability and transcription.	Pubmed	0.005279	1	0.01421	0.1544	1	1	SPRY4
Pubmed	22374147	Missense mutations of the BMPR1B (ALK6) gene in childhood idiopathic pulmonary arterial hypertension.	Pubmed	0.005279	1	0.01421	0.1544	1	1	BMPR1B
Pubmed	24398670	Inhibition of the nuclear transporter, KpnÎ²1, results in prolonged mitotic arrest and activation of the intrinsic apoptotic pathway in cervical cancer cells.	Pubmed	0.005279	1	0.01421	0.1544	1	1	KPNB1
Pubmed	28320851	TMEM16A Contributes to Endothelial Dysfunction by Facilitating Nox2 NADPH Oxidase-Derived Reactive Oxygen Species Generation in Hypertension.	Pubmed	0.005279	1	0.01421	0.1544	1	1	ANO1
Pubmed	16187291	Prenylation is not necessary for endogenous Ras activation in non-malignant cells.	Pubmed	0.005279	1	0.01421	0.1544	1	1	HRAS
Pubmed	19047176	An epigenetic genome-wide screen identifies SPINT2 as a novel tumor suppressor gene in pediatric medulloblastoma.	Pubmed	0.005279	1	0.01421	0.1544	1	1	SPINT2
Pubmed	19047174	Requirement for estrogen receptor alpha in a mouse model for human papillomavirus-associated cervical cancer.	Pubmed	0.005279	1	0.01421	0.1544	1	1	ESR1
Pubmed	19157583	Functional estrogen receptor alpha promoter polymorphism is associated with improved endothelial-dependent vasolidation.	Pubmed	0.005279	1	0.01421	0.1544	1	1	ESR1
Pubmed	11126361	A methylthioadenosine phosphorylase (MTAP) fusion transcript identifies a new gene on chromosome 9p21 that is frequently deleted in cancer.	Pubmed	0.005279	1	0.01421	0.1544	1	1	MTAP
Pubmed	31730745	Aromatase (CYP19A1) gene variants, sex steroid levels, and late-life depression.	Pubmed	0.005279	1	0.01421	0.1544	1	1	CYP19A1
Pubmed	29968377	Transmembrane member 16A participates in hydrogen peroxide-induced apoptosis by facilitating mitochondria-dependent pathway in vascular smooth muscle cells.	Pubmed	0.005279	1	0.01421	0.1544	1	1	ANO1
Pubmed	9188497	Expression cloning and characterization of oxidative 17beta- and 3alpha-hydroxysteroid dehydrogenases from rat and human prostate.	Pubmed	0.005279	1	0.01421	0.1544	1	1	HSD17B6
Pubmed	16344462	Differential cis-regulation of human versus mouse TERT gene expression in vivo: identification of a human-specific repressive element.	Pubmed	0.005279	1	0.01421	0.1544	1	1	TERT
Pubmed	30428734	Relationship between uterine smooth muscular CPI-17-signal pathway-mediated Ca2+ sensitivity changes and uterine atony-induced postpartum haemorrhage.	Pubmed	0.005279	1	0.01421	0.1544	1	1	PPP1R14A
Pubmed	29100522	Investigation of antiviral state mediated by interferon-inducible transmembrane protein 1 induced by H9N2 virus and inactivated viral particle in human endothelial cells.	Pubmed	0.005279	1	0.01421	0.1544	1	1	IFITM1
Pubmed	20009592	Case of syndromic tufting enteropathy harbors SPINT2 mutation seen in congenital sodium diarrhea.	Pubmed	0.005279	1	0.01421	0.1544	1	1	SPINT2
Pubmed	32585897	Autosomal Dominantly Inherited GREB1L Variants in Individuals with Profound Sensorineural Hearing Impairment.	Pubmed	0.005279	1	0.01421	0.1544	1	1	GREB1
Pubmed	9774672	Novel cofactors and TFIIA mediate functional core promoter selectivity by the human TAFII150-containing TFIID complex.	Pubmed	0.005279	1	0.01421	0.1544	1	1	TAF2
Pubmed	25210801	Translational initiation regulated by ATM in dendritic cells development.	Pubmed	0.005279	1	0.01421	0.1544	1	1	ATM
Pubmed	20736927	Oct-3/4 regulates stem cell identity and cell fate decisions by modulating Wnt/Î²-catenin signalling.	Pubmed	0.005279	1	0.01421	0.1544	1	1	POU5F1
Pubmed	22291085	Estrogen receptor (ER) mRNA and ER-related gene expression in breast cancers that are 1% to 10% ER-positive by immunohistochemistry.	Pubmed	0.005279	1	0.01421	0.1544	1	1	ESR1
Pubmed	7916651	Estrogen receptor variant messenger RNA lacking exon 4 in estrogen-responsive human breast cancer cell lines.	Pubmed	0.005279	1	0.01421	0.1544	1	1	ESR1
Pubmed	21636719	Fanconi anemia (FA)-associated 3q gains in leukemic transformation consistently target EVI1, but do not affect low TERC expression in FA.	Pubmed	0.005279	1	0.01421	0.1544	1	1	MECOM
Pubmed	34607443	TMEM16A overexpression indicates poor prognosis in colorectal cancer patients.	Pubmed	0.005279	1	0.01421	0.1544	1	1	ANO1
Pubmed	14503979	Influence of dietary and genetic factors on metabolic status in obese and lean postmenopausal women.	Pubmed	0.005279	1	0.01421	0.1544	1	1	ESR1
Pubmed	35012909	[EEFSEC knockdown inhibits proliferation, migration and invasion of prostate cancer cells in vitro].	Pubmed	0.005279	1	0.01421	0.1544	1	1	EEFSEC
Pubmed	32139123	AFF4 enhances odontogenic differentiation of human dental pulp cells.	Pubmed	0.005279	1	0.01421	0.1544	1	1	AFF4
Pubmed	28381826	Recombinant tandem of pore-domains in a Weakly Inward rectifying K+ channel 2 (TWIK2) forms active lysosomal channels.	Pubmed	0.005279	1	0.01421	0.1544	1	1	KCNK6
Pubmed	12112317	Transgene stability and features of rasH2 mice as an animal model for short-term carcinogenicity testing.	Pubmed	0.005279	1	0.01421	0.1544	1	1	HRAS
Pubmed	12454775	CHEK2 variants in susceptibility to breast cancer and evidence of retention of the wild type allele in tumours.	Pubmed	0.005279	1	0.01421	0.1544	1	1	CHEK2
Pubmed	31042586	A mutual activation loop between the Ca2+-activated chloride channel TMEM16A and EGFR/STAT3 signaling promotes breast cancer tumorigenesis.	Pubmed	0.005279	1	0.01421	0.1544	1	1	ANO1
Pubmed	20842208	Tolerating diabetes: an alternative therapeutic approach for diabetic neuropathy.	Pubmed	0.005279	1	0.01421	0.1544	1	1	HSPA4
Pubmed	19672873	Rearrangement of upstream sequences of the hTERT gene during cellular immortalization.	Pubmed	0.005279	1	0.01421	0.1544	1	1	TERT
Pubmed	27580485	Simulations reveal increased fluctuations in estrogen receptor-alpha conformation upon antagonist binding.	Pubmed	0.005279	1	0.01421	0.1544	1	1	ESR1
Pubmed	35754726	The role of ciliopathy-associated type 3 adenylyl cyclase in infanticidal behavior in virgin adult male mice.	Pubmed	0.005279	1	0.01421	0.1544	1	1	ADCY3
Pubmed	24829445	Biochemical characterization of a cancer-associated E109K missense variant of human exonuclease 1.	Pubmed	0.005279	1	0.01421	0.1544	1	1	EXO1
Pubmed	21514196	Human telomerase domain interactions capture DNA for TEN domain-dependent processive elongation.	Pubmed	0.005279	1	0.01421	0.1544	1	1	TERT
Pubmed	30392088	TERT promoter methylation is significantly associated with TERT upregulation and disease progression in pituitary adenomas.	Pubmed	0.005279	1	0.01421	0.1544	1	1	TERT
Pubmed	20130267	Absence of estrogen receptor alpha leads to physiological alterations in the mouse epididymis and consequent defects in sperm function.	Pubmed	0.005279	1	0.01421	0.1544	1	1	ESR1
Pubmed	15983196	The regulation of fatty acid synthase by STAT5A.	Pubmed	0.005279	1	0.01421	0.1544	1	1	STAT5A
Pubmed	20130266	Epididymal hypo-osmolality induces abnormal sperm morphology and function in the estrogen receptor alpha knockout mouse.	Pubmed	0.005279	1	0.01421	0.1544	1	1	ESR1
Pubmed	9389548	Expression of adrenomedullin and its receptor in normal and malignant human skin: a potential pluripotent role in the integument.	Pubmed	0.005279	1	0.01421	0.1544	1	1	ACKR5
Pubmed	16261609	Expression of aquaporins in the efferent ductules, sperm counts, and sperm motility in estrogen receptor-alpha deficient mice fed lab chow versus casein.	Pubmed	0.005279	1	0.01421	0.1544	1	1	ESR1
Pubmed	21514184	HRAS T81C polymorphism modulates risk of urinary bladder cancer and predicts advanced tumors in ethnic Kashmiri population.	Pubmed	0.005279	1	0.01421	0.1544	1	1	HRAS
Pubmed	30211334	Lack of 17Î²-estradiol reduces sensitivity to insulin in the liver and muscle of male mice.	Pubmed	0.005279	1	0.01421	0.1544	1	1	CYP19A1
Pubmed	10364235	Human exonuclease 1 functionally complements its yeast homologues in DNA recombination, RNA primer removal, and mutation avoidance.	Pubmed	0.005279	1	0.01421	0.1544	1	1	EXO1
Pubmed	14978023	IL-4-mediated inhibition of IFN-gamma production by CD4+ T cells proceeds by several developmentally regulated mechanisms.	Pubmed	0.005279	1	0.01421	0.1544	1	1	STAT6
Pubmed	17698850	Human T-cell leukemia virus type 1 Tax oncoprotein prevents DNA damage-induced chromatin egress of hyperphosphorylated Chk2.	Pubmed	0.005279	1	0.01421	0.1544	1	1	CHEK2
Pubmed	23626011	Estradiol promotes functional responses in inflammatory and steady-state dendritic cells through differential requirement for activation function-1 of estrogen receptor Î±.	Pubmed	0.005279	1	0.01421	0.1544	1	1	ESR1
Pubmed	17686882	Peripheral estrogen receptor-alpha selectively modulates the waveform of GH secretory bursts in healthy women.	Pubmed	0.005279	1	0.01421	0.1544	1	1	ESR1
Pubmed	19224238	Oct4 is expressed in Nestin-positive cells as a marker for pancreatic endocrine progenitor.	Pubmed	0.005279	1	0.01421	0.1544	1	1	POU5F1
Pubmed	23653681	Replication study in Chinese population and meta-analysis supports association of the 5p15.33 locus with lung cancer.	Pubmed	0.005279	1	0.01421	0.1544	1	1	CLPTM1L
Pubmed	24038209	Female mice lacking estrogen receptor-alpha in osteoblasts have compromised bone mass and strength.	Pubmed	0.005279	1	0.01421	0.1544	1	1	ESR1
Pubmed	14978013	Induction of activation-induced cytidine deaminase gene expression by IL-4 and CD40 ligation is dependent on STAT6 and NFkappaB.	Pubmed	0.005279	1	0.01421	0.1544	1	1	STAT6
Pubmed	26506520	Prevalence of deleterious ATM germline mutations in gastric cancer patients.	Pubmed	0.005279	1	0.01421	0.1544	1	1	ATM
Pubmed	16669789	Structural features of mouse telomerase RNA are responsible for the lower activity of mouse telomerase versus human telomerase.	Pubmed	0.005279	1	0.01421	0.1544	1	1	TERT
Pubmed	13679510	Importin alpha/beta and Ran-GTP regulate XCTK2 microtubule binding through a bipartite nuclear localization signal.	Pubmed	0.005279	1	0.01421	0.1544	1	1	KPNB1
Pubmed	20154292	Binding of an acceptor substrate analog enhances the enzymatic activity of human blood group B galactosyltransferase.	Pubmed	0.005279	1	0.01421	0.1544	1	1	ABO
Pubmed	2701943	Alternative processing of mRNAs encoding mammalian chromosomal high-mobility-group proteins HMG-I and HMG-Y.	Pubmed	0.005279	1	0.01421	0.1544	1	1	HMGA1
Pubmed	20447925	Can lactase persistence genotype be used to reassess the relationship between renal cell carcinoma and milk drinking? Potentials and problems in the application of Mendelian randomization.	Pubmed	0.005279	1	0.01421	0.1544	1	1	MCM6
Pubmed	27053302	SIRT3 Acts as a Neuroprotective Agent in Rotenone-Induced Parkinson Cell Model.	Pubmed	0.005279	1	0.01421	0.1544	1	1	SIRT3
Pubmed	25854384	Prognostic relevance of human telomerase reverse transcriptase (hTERT) expression in patients with gall bladder disease and carcinoma.	Pubmed	0.005279	1	0.01421	0.1544	1	1	TERT
Pubmed	18067076	[Study on ABO gene polymorphism in Uighur nationality in Xinjiang of China].	Pubmed	0.005279	1	0.01421	0.1544	1	1	ABO
Pubmed	21480394	OCT4 spliced variant OCT4B1 is expressed in human colorectal cancer.	Pubmed	0.005279	1	0.01421	0.1544	1	1	POU5F1
Pubmed	17106448	Germline CHEK2 mutations and colorectal cancer risk: different effects of a missense and truncating mutations?	Pubmed	0.005279	1	0.01421	0.1544	1	1	CHEK2
Pubmed	11809771	Human exonuclease I is required for 5' and 3' mismatch repair.	Pubmed	0.005279	1	0.01421	0.1544	1	1	EXO1
Pubmed	22339777	New approach to analyze genetic and clinical data in bisphosphonate-induced osteonecrosis of the jaw.	Pubmed	0.005279	1	0.01421	0.1544	1	1	CYP2C8
Pubmed	18069666	Telomerase activity is a biomarker for high grade malignant peripheral nerve sheath tumors in neurofibromatosis type 1 individuals.	Pubmed	0.005279	1	0.01421	0.1544	1	1	TERT
Pubmed	38730328	Haemophagocytic lymphohistiocytosis caused by GATA2 deficiency: a report on three patients.	Pubmed	0.005279	1	0.01421	0.1544	1	1	GATA2
Pubmed	30610818	HTERT promoter methylation and single nucleotide polymorphism (-245 T>C) affect renal cell carcinoma behavior in Serbian population.	Pubmed	0.005279	1	0.01421	0.1544	1	1	TERT
Pubmed	29518091	Rapid environmental effects on gut nematode susceptibility in rewilded mice.	Pubmed	0.005279	1	0.01421	0.1544	1	1	STAT6
Pubmed	38278800	The regulations of telomerase reverse transcriptase (TERT) in cancer.	Pubmed	0.005279	1	0.01421	0.1544	1	1	TERT
Pubmed	24590268	Increased lung cancer risk associated with the TERT rs2736100 polymorphism: an updated meta-analysis.	Pubmed	0.005279	1	0.01421	0.1544	1	1	TERT
Pubmed	23555296	The role of ATM in the deficiency in nonhomologous end-joining near telomeres in a human cancer cell line.	Pubmed	0.005279	1	0.01421	0.1544	1	1	ATM
Pubmed	31837586	Cellular cytokine receptor signaling and ATM pathway intersections affect hepatic DNA repair.	Pubmed	0.005279	1	0.01421	0.1544	1	1	ATM
Pubmed	24699819	The pathogenic mechanism of the Mycobacterium ulcerans virulence factor, mycolactone, depends on blockade of protein translocation into the ER.	Pubmed	0.005279	1	0.01421	0.1544	1	1	SEC61A1
Pubmed	19037821	Significance of nuclear hTra2-beta1 expression in cervical cancer.	Pubmed	0.005279	1	0.01421	0.1544	1	1	TRA2B
Pubmed	24185512	ESR1 ligand-binding domain mutations in hormone-resistant breast cancer.	Pubmed	0.005279	1	0.01421	0.1544	1	1	ESR1
Pubmed	23709055	Locoregional recurrence following accelerated partial breast irradiation for early-stage invasive breast cancer: significance of estrogen receptor status and other pathological variables.	Pubmed	0.005279	1	0.01421	0.1544	1	1	ESR1
Pubmed	24185510	Activating ESR1 mutations in hormone-resistant metastatic breast cancer.	Pubmed	0.005279	1	0.01421	0.1544	1	1	ESR1
Pubmed	21445975	Downregulation of zinc finger protein 132 in prostate cancer is associated with aberrant promoter hypermethylation and poor prognosis.	Pubmed	0.005279	1	0.01421	0.1544	1	1	ZNF132
Pubmed	28939368	The potential association of the transcription levels of the ABO gene with the disease phases in AML patients.	Pubmed	0.005279	1	0.01421	0.1544	1	1	ABO
Pubmed	16897426	A deletion in CHEK2 of 5,395 bp predisposes to breast cancer in Poland.	Pubmed	0.005279	1	0.01421	0.1544	1	1	CHEK2
Pubmed	14576935	Association of gastric and intestinal phenotypic marker expression of gastric carcinomas with tumor thymidylate synthase expression and response to postoperative chemotherapy with 5-fluorouracil.	Pubmed	0.005279	1	0.01421	0.1544	1	1	TYMS
Pubmed	25474690	SV40 utilizes ATM kinase activity to prevent non-homologous end joining of broken viral DNA replication products.	Pubmed	0.005279	1	0.01421	0.1544	1	1	ATM
Pubmed	29148577	Mouse models to evaluate the role of estrogen receptor Î± in skeletal maintenance and adaptation.	Pubmed	0.005279	1	0.01421	0.1544	1	1	ESR1
Pubmed	14993616	Intestinal inflammation in mice deficient in Tir8, an inhibitory member of the IL-1 receptor family.	Pubmed	0.005279	1	0.01421	0.1544	1	1	SIGIRR
Pubmed	33396837	Strong Correlation between the Case Fatality Rate of COVID-19 and the rs6598045 Single Nucleotide Polymorphism (SNP) of the Interferon-Induced Transmembrane Protein 3 (IFITM3) Gene at the Population-Level.	Pubmed	0.005279	1	0.01421	0.1544	1	1	IFITM3
Pubmed	19001874	DNA damage response activation in mouse embryonic fibroblasts undergoing replicative senescence and following spontaneous immortalization.	Pubmed	0.005279	1	0.01421	0.1544	1	1	ATM
Pubmed	18079015	Potentially functional polymorphisms of EXO1 and risk of lung cancer in a Chinese population: A case-control analysis.	Pubmed	0.005279	1	0.01421	0.1544	1	1	EXO1
Pubmed	12234686	Genomic structure and identification of a truncated variant message of the mouse estrogen receptor alpha gene.	Pubmed	0.005279	1	0.01421	0.1544	1	1	ESR1
Pubmed	27041383	Signal transducer and activator of transcription 5 is implicated in disease activity in adult and juvenile onset systemic lupus erythematosus.	Pubmed	0.005279	1	0.01421	0.1544	1	1	STAT5A
Pubmed	36815302	Intermittent fasting promotes adipocyte mitochondrial fusion through Sirt3-mediated deacetylation of Mdh2.	Pubmed	0.005279	1	0.01421	0.1544	1	1	SIRT3
Pubmed	18706089	Identification of a novel CHEK2 variant and assessment of its contribution to the risk of breast cancer in French Canadian women.	Pubmed	0.005279	1	0.01421	0.1544	1	1	CHEK2
Pubmed	26628246	Novel ATM mutations with ataxia-telangiectasia.	Pubmed	0.005279	1	0.01421	0.1544	1	1	ATM
Pubmed	12393383	High EVI1 expression predicts poor survival in acute myeloid leukemia: a study of 319 de novo AML patients.	Pubmed	0.005279	1	0.01421	0.1544	1	1	MECOM
Pubmed	28043790	Thymidylate synthase gene polymorphisms as important contributors affecting hepatocellular carcinoma prognosis.	Pubmed	0.005279	1	0.01421	0.1544	1	1	TYMS
Pubmed	29462880	Benzothiophenone Derivatives Targeting Mutant Forms of Estrogen Receptor-Î± in Hormone-Resistant Breast Cancers.	Pubmed	0.005279	1	0.01421	0.1544	1	1	ESR1
Pubmed	20817241	Paradoxial changes in the expression of estrogen receptor alpha in breast cancer multicellular spheroids.	Pubmed	0.005279	1	0.01421	0.1544	1	1	ESR1
Pubmed	12234675	SDR-O: an orphan short-chain dehydrogenase/reductase localized at mouse chromosome 10/human chromosome 12.	Pubmed	0.005279	1	0.01421	0.1544	1	1	SDR9C7
Pubmed	23722018	Contribution of DOG1 expression to the diagnosis of gastrointestinal stromal tumors.	Pubmed	0.005279	1	0.01421	0.1544	1	1	ANO1
Pubmed	33044116	Telomerase reverse transcriptase rs2736098 polymorphism is associated with lung cancer: A meta-analysis.	Pubmed	0.005279	1	0.01421	0.1544	1	1	TERT
Pubmed	28508083	Structures of closed and open conformations of dimeric human ATM.	Pubmed	0.005279	1	0.01421	0.1544	1	1	ATM
Pubmed	29506079	The Landscape of Somatic Genetic Alterations in Breast Cancers From ATM Germline Mutation Carriers.	Pubmed	0.005279	1	0.01421	0.1544	1	1	ATM
Pubmed	20129246	SIRT3 is a mitochondria-localized tumor suppressor required for maintenance of mitochondrial integrity and metabolism during stress.	Pubmed	0.005279	1	0.01421	0.1544	1	1	SIRT3
Pubmed	22842823	Therapeutic efficacy of an hTERT promoter-driven oncolytic adenovirus that expresses apoptin in gastric carcinoma.	Pubmed	0.005279	1	0.01421	0.1544	1	1	TERT
Pubmed	2106070	Identification, nuclear localization, and DNA-binding activity of the zinc finger protein encoded by the Evi-1 myeloid transforming gene.	Pubmed	0.005279	1	0.01421	0.1544	1	1	MECOM
Pubmed	23252370	Differential expression of mRNA aromatase in ejaculated spermatozoa from infertile men in relation to either asthenozoospermia or teratozoospermia.	Pubmed	0.005279	1	0.01421	0.1544	1	1	CYP19A1
Pubmed	9497252	Genotype-phenotype relationships in ataxia-telangiectasia and variants.	Pubmed	0.005279	1	0.01421	0.1544	1	1	ATM
Pubmed	10342864	Targeted disruption of the estrogen receptor-alpha gene in female mice: characterization of ovarian responses and phenotype in the adult.	Pubmed	0.005279	1	0.01421	0.1544	1	1	ESR1
Pubmed	10342861	Uterine decidual response occurs in estrogen receptor-alpha-deficient mice.	Pubmed	0.005279	1	0.01421	0.1544	1	1	ESR1
Pubmed	17971628	Estrogen receptor alpha gene polymorphisms and first-ever intracerebral hemorrhage.	Pubmed	0.005279	1	0.01421	0.1544	1	1	ESR1
Pubmed	12598732	Reduced NMDA-induced apoptosis in neurons lacking ataxia telangiectasia mutated protein.	Pubmed	0.005279	1	0.01421	0.1544	1	1	ATM
Pubmed	30634975	Phospholipase CÎµ plays a crucial role in neutrophilic inflammation accompanying acute lung injury through augmentation of CXC chemokine production from alveolar epithelial cells.	Pubmed	0.005279	1	0.01421	0.1544	1	1	PLCE1
Pubmed	10449794	Loss of the ataxia-telangiectasia gene product causes oxidative damage in target organs.	Pubmed	0.005279	1	0.01421	0.1544	1	1	ATM
Pubmed	26325290	High-Throughput siRNA Screening to Reveal GATA-2 Upstream Transcriptional Mechanisms in Hematopoietic Cells.	Pubmed	0.005279	1	0.01421	0.1544	1	1	GATA2
Pubmed	21144789	The 3' flanking region of the human ABO histo-blood group gene is involved in negative regulation of gene expression.	Pubmed	0.005279	1	0.01421	0.1544	1	1	ABO
Pubmed	17910737	Large genomic mutations within the ATM gene detected by MLPA, including a duplication of 41 kb from exon 4 to 20.	Pubmed	0.005279	1	0.01421	0.1544	1	1	ATM
Pubmed	20034424	Role of Oct-4 during acquisition of developmental competence in mouse oocyte.	Pubmed	0.005279	1	0.01421	0.1544	1	1	POU5F1
Pubmed	31451652	Single-cell imaging reveals unexpected heterogeneity of telomerase reverse transcriptase expression across human cancer cell lines.	Pubmed	0.005279	1	0.01421	0.1544	1	1	TERT
Pubmed	18674748	ATM gene mutations result in both recessive and dominant expression phenotypes of genes and microRNAs.	Pubmed	0.005279	1	0.01421	0.1544	1	1	ATM
Pubmed	26787646	Role of Sirt3 in mitochondrial biogenesis and developmental competence of human in vitro matured oocytes.	Pubmed	0.005279	1	0.01421	0.1544	1	1	SIRT3
Pubmed	23350714	Association of thymidylate synthase gene 3'-untranslated region polymorphism with sensitivity of non-small cell lung cancer to pemetrexed treatment: TS gene polymorphism and pemetrexed sensitivity in NSCLC.	Pubmed	0.005279	1	0.01421	0.1544	1	1	TYMS
Pubmed	23349740	Telomerase reverse transcriptase synergizes with calorie restriction to increase health span and extend mouse longevity.	Pubmed	0.005279	1	0.01421	0.1544	1	1	TERT
Pubmed	15623683	Polymorphisms in glutathione S-transferase omega-1 and AD, vascular dementia, and stroke.	Pubmed	0.005279	1	0.01421	0.1544	1	1	GSTO1
Pubmed	18841483	Multiple forms of BRMS1 are differentially expressed in the MCF10 isogenic breast cancer progression model.	Pubmed	0.005279	1	0.01421	0.1544	1	1	BRMS1
Pubmed	21840388	Annonacin induces cell cycle-dependent growth arrest and apoptosis in estrogen receptor-Î±-related pathways in MCF-7 cells.	Pubmed	0.005279	1	0.01421	0.1544	1	1	ESR1
Pubmed	32788630	Molecular characterization of pyridoxine 5'-phosphate oxidase and its pathogenic forms associated with neonatal epileptic encephalopathy.	Pubmed	0.005279	1	0.01421	0.1544	1	1	PNPO
Pubmed	38122900	Exploring the Spatial Landscape of the Estrogen Receptor Proximal Proteome With Antibody-Based Proximity Labeling.	Pubmed	0.005279	1	0.01421	0.1544	1	1	ESR1
Pubmed	21949822	Functional polymorphisms in the TERT promoter are associated with risk of serous epithelial ovarian and breast cancers.	Pubmed	0.005279	1	0.01421	0.1544	1	1	TERT
Pubmed	11069991	Retroviral cDNA integration: stimulation by HMG I family proteins.	Pubmed	0.005279	1	0.01421	0.1544	1	1	HMGA1
Pubmed	29848607	ERÎ± expression in T lymphocytes is dispensable for estrogenic effects in bone.	Pubmed	0.005279	1	0.01421	0.1544	1	1	ESR1
Pubmed	20071467	Evolutionary gain of function for the ER membrane protein Sec62 from yeast to humans.	Pubmed	0.005279	1	0.01421	0.1544	1	1	SEC62
Pubmed	28714326	Spinal cord ischemia-reperfusion causes damage of neurocyte by inhibiting RAP2C.	Pubmed	0.005279	1	0.01421	0.1544	1	1	RAP2C
Pubmed	19309697	Structural characterization of unphosphorylated STAT5a oligomerization equilibrium in solution by small-angle X-ray scattering.	Pubmed	0.005279	1	0.01421	0.1544	1	1	STAT5A
Pubmed	16319535	ATM is activated by default in mitosis, localizes at centrosomes and monitors mitotic spindle integrity.	Pubmed	0.005279	1	0.01421	0.1544	1	1	ATM
Pubmed	30609930	Epigenetically upregulated oncoprotein PLCE1 drives esophageal carcinoma angiogenesis and proliferation via activating the PI-PLCÎµ-NF-ÎºB signaling pathway and VEGF-C/ Bcl-2 expression.	Pubmed	0.005279	1	0.01421	0.1544	1	1	PLCE1
Pubmed	12946702	Late degeneration of nigro-striatal neurons in ATM-/- mice.	Pubmed	0.005279	1	0.01421	0.1544	1	1	ATM
Pubmed	2121736	Sugar-nucleotide donor specificity of histo-blood group A and B transferases is based on amino acid substitutions.	Pubmed	0.005279	1	0.01421	0.1544	1	1	ABO
Pubmed	39854351	Rspo3-mediated metabolic liver zonation regulates systemic glucose metabolism and body mass in mice.	Pubmed	0.005279	1	0.01421	0.1544	1	1	RSPO3
Pubmed	19307053	Expression of the Breast Cancer Metastasis Suppressor 1 (BRMS1) maintains in vitro chemosensitivity of breast cancer cells.	Pubmed	0.005279	1	0.01421	0.1544	1	1	BRMS1
Pubmed	19777057	Human telomerase reverse transcriptase (hTERT) Q169 is essential for telomerase function in vitro and in vivo.	Pubmed	0.005279	1	0.01421	0.1544	1	1	TERT
Pubmed	19224167	Expression of transcription factor Oct4 in bladder cancer cell line T24 and its effects on the biological characteristics of the cells.	Pubmed	0.005279	1	0.01421	0.1544	1	1	POU5F1
Pubmed	38122949	Pancancer analysis uncovers an immunological role and prognostic value of the m6A reader IGF2BP2 in pancreatic cancer.	Pubmed	0.005279	1	0.01421	0.1544	1	1	IGF2BP2
Pubmed	25854361	Association between ABO genotype and risk of hepatocellular carcinoma in Koreans.	Pubmed	0.005279	1	0.01421	0.1544	1	1	ABO
Pubmed	25842377	Global deletion of MGL in mice delays lipid absorption and alters energy homeostasis and diet-induced obesity.	Pubmed	0.005279	1	0.01421	0.1544	1	1	MGLL
Pubmed	30404658	Recurrent mutations at estrogen receptor binding sites alter chromatin topology and distal gene expression in breast cancer.	Pubmed	0.005279	1	0.01421	0.1544	1	1	ESR1
Pubmed	25854357	PLCE1 gene in esophageal cancer and interaction with environmental factors.	Pubmed	0.005279	1	0.01421	0.1544	1	1	PLCE1
Pubmed	30286806	Inverse association between estrogen receptor-Î± DNA methylation and breast composition in adolescent Chilean girls.	Pubmed	0.005279	1	0.01421	0.1544	1	1	ESR1
Pubmed	27016301	Polymorphisms in human telomerase reverse transcriptase (hTERT) gene and susceptibility to gastric cancer in a Turkish population: Hospital-based case-control study.	Pubmed	0.005279	1	0.01421	0.1544	1	1	TERT
Pubmed	12368310	Simian virus 40 small tumor antigen activates AKT and telomerase and induces anchorage-independent growth of human epithelial cells.	Pubmed	0.005279	1	0.01421	0.1544	1	1	TERT
Pubmed	36130016	Giredestrant reverses progesterone hypersensitivity driven by estrogen receptor mutations in breast cancer.	Pubmed	0.005279	1	0.01421	0.1544	1	1	ESR1
Pubmed	12210723	C2PA is a nuclear protein implicated in the heat shock response.	Pubmed	0.005279	1	0.01421	0.1544	1	1	RGS3
Pubmed	9872980	Strategies for mutational analysis of the large multiexon ATM gene using high-density oligonucleotide arrays.	Pubmed	0.005279	1	0.01421	0.1544	1	1	ATM
Pubmed	25366766	Association between polymorphisms in the thymidylate synthase gene and risk of breast cancer in a Mexican population.	Pubmed	0.005279	1	0.01421	0.1544	1	1	TYMS
Pubmed	23604714	Smooth muscle-selective CPI-17 expression increases vascular smooth muscle contraction and blood pressure.	Pubmed	0.005279	1	0.01421	0.1544	1	1	PPP1R14A
Pubmed	17300783	Redundant promoter elements mediate IL-3-induced expression of a novel cytokine-inducible gene, cyclon.	Pubmed	0.005279	1	0.01421	0.1544	1	1	CCDC86
Pubmed	18566899	Epigenetic silencing contributes to the loss of BRMS1 expression in breast cancer.	Pubmed	0.005279	1	0.01421	0.1544	1	1	BRMS1
Pubmed	27197110	[Estrogen receptor alpha in obesity and diabetes].	Pubmed	0.005279	1	0.01421	0.1544	1	1	ESR1
Pubmed	24051131	High levels of heat shock protein 70 are associated with pro-inflammatory cytokines and may differentiate early- from late-onset preeclampsia.	Pubmed	0.005279	1	0.01421	0.1544	1	1	HSPA4
Pubmed	12065419	GATA-2 and GATA-2/ER display opposing activities in the development and differentiation of blood progenitors.	Pubmed	0.005279	1	0.01421	0.1544	1	1	GATA2
Pubmed	24457460	STAT6 is amplified in a subset of dedifferentiated liposarcoma.	Pubmed	0.005279	1	0.01421	0.1544	1	1	STAT6
Pubmed	21590772	Activation of telomerase by seminal plasma in malignant and normal cervical epithelial cells.	Pubmed	0.005279	1	0.01421	0.1544	1	1	TERT
Pubmed	37127079	The correlation of ESR1 genetic aberrations with estrogen receptor and progesterone receptor status in metastatic and primary estrogen receptor-positive breast carcinomas.	Pubmed	0.005279	1	0.01421	0.1544	1	1	ESR1
Pubmed	26690137	ADP-Ribosylation Factor 1 Regulates Proliferation, Migration, and Fusion in Early Stage of Osteoclast Differentiation.	Pubmed	0.005279	1	0.01421	0.1544	1	1	ARF1
Pubmed	25425649	Variomics screen identifies the re-entrant loop of the calcium-activated chloride channel ANO1 that facilitates channel activation.	Pubmed	0.005279	1	0.01421	0.1544	1	1	ANO1
Pubmed	25425647	Evidence for an elevated aspartate pK(a) in the active site of human aromatase.	Pubmed	0.005279	1	0.01421	0.1544	1	1	CYP19A1
Pubmed	39142337	Causal evidence of a line attractor encoding an affective state.	Pubmed	0.005279	1	0.01421	0.1544	1	1	ESR1
Pubmed	15657064	The transcriptional activity of estrogen receptor-alpha is dependent on Ca2+/calmodulin.	Pubmed	0.005279	1	0.01421	0.1544	1	1	ESR1
Pubmed	15080504	Expression of the mouse FGF-1 and FGF-1.A mRNAs during embryonic development and in the aging heart.	Pubmed	0.005279	1	0.01421	0.1544	1	1	FGF1
Pubmed	36526012	ATM deficiency aggravates the progression of liver fibrosis induced by carbon tetrachloride in mice.	Pubmed	0.005279	1	0.01421	0.1544	1	1	ATM
Pubmed	29702197	Mutations in the estrogen receptor alpha hormone binding domain promote stem cell phenotype through notch activation in breast cancer cell lines.	Pubmed	0.005279	1	0.01421	0.1544	1	1	ESR1
Pubmed	36384366	Sprouty4 is epigenetically upregulated in human colorectal cancer.	Pubmed	0.005279	1	0.01421	0.1544	1	1	SPRY4
Pubmed	21986843	Extreme telomere erosion in ATM-mutated and 11q-deleted CLL patients is independent of disease stage.	Pubmed	0.005279	1	0.01421	0.1544	1	1	ATM
Pubmed	35046382	STAT6 contributes to renal fibrosis by modulating PPARÎ±-mediated tubular fatty acid oxidation.	Pubmed	0.005279	1	0.01421	0.1544	1	1	STAT6
Pubmed	25830335	A conserved transcriptional signature of delayed aging and reduced disease vulnerability is partially mediated by SIRT3.	Pubmed	0.005279	1	0.01421	0.1544	1	1	SIRT3
Pubmed	17481586	hTERT (-1327)T/C polymorphism is not associated with age-related telomere attrition in peripheral blood.	Pubmed	0.005279	1	0.01421	0.1544	1	1	TERT
Pubmed	21911295	Accuracy of telomerase in estimating breast cancer risk: a systematic review and meta-analysis.	Pubmed	0.005279	1	0.01421	0.1544	1	1	TERT
Pubmed	23494590	Do estrogen receptor alpha polymorphisms have any impact on the outcome in an ART program?	Pubmed	0.005279	1	0.01421	0.1544	1	1	ESR1
Pubmed	11787775	Function of GATA transcription factors in hydroxyurea-induced HEL cells.	Pubmed	0.005279	1	0.01421	0.1544	1	1	GATA2
Pubmed	35046386	Interleukin-37 promotes colitis-associated carcinogenesis via SIGIRR-mediated cytotoxic T cells dysfunction.	Pubmed	0.005279	1	0.01421	0.1544	1	1	SIGIRR
Pubmed	12209700	Telomerase activity and human telomerase reverse transcriptase mRNA expression are correlated with clinical aggressiveness in soft tissue tumors.	Pubmed	0.005279	1	0.01421	0.1544	1	1	TERT
Pubmed	16596248	Thymidylate synthase expression pattern, expression level and single nucleotide polymorphism are predictors for disease-free survival in patients of colorectal cancer treated with 5-fluorouracil.	Pubmed	0.005279	1	0.01421	0.1544	1	1	TYMS
Pubmed	21411498	A novel prodrug of epigallocatechin-3-gallate: differential epigenetic hTERT repression in human breast cancer cells.	Pubmed	0.005279	1	0.01421	0.1544	1	1	TERT
Pubmed	26427316	Functional characterization of 12 allelic variants of CYP2C8 by assessment of paclitaxel 6Î±-hydroxylation and amodiaquine N-deethylation.	Pubmed	0.005279	1	0.01421	0.1544	1	1	CYP2C8
Pubmed	24674832	Estrogen receptor expression and increased risk of lymphovascular space invasion in high-grade serous ovarian carcinoma.	Pubmed	0.005279	1	0.01421	0.1544	1	1	ESR1
Pubmed	17873965	Gonadal expression of aromatase and estrogen receptor alpha genes in two races of Tunisian mice and their hypofertile hybrids.	Pubmed	0.005279	1	0.01421	0.1544	1	1	ESR1
Pubmed	15449726	Synthesis and evaluation of benzoxazolinonic imidazoles and derivatives as non-steroidal aromatase inhibitors.	Pubmed	0.005279	1	0.01421	0.1544	1	1	CYP19A1
Pubmed	26907628	The nucleo-shuttling of the ATM protein as a basis for a novel theory of radiation response: resolution of the linear-quadratic model.	Pubmed	0.005279	1	0.01421	0.1544	1	1	ATM
Pubmed	8626715	Palmitoylation of Ha-Ras facilitates membrane binding, activation of downstream effectors, and meiotic maturation in Xenopus oocytes.	Pubmed	0.005279	1	0.01421	0.1544	1	1	HRAS
Pubmed	14561933	Impaired spatial reference memory in aromatase-deficient (ArKO) mice.	Pubmed	0.005279	1	0.01421	0.1544	1	1	CYP19A1
Pubmed	26442953	SPINT2 Deregulation in Prostate Carcinoma.	Pubmed	0.005279	1	0.01421	0.1544	1	1	SPINT2
Pubmed	24336974	Expression, purification and characterization of a recombinant Tat47-57-Oct4 fusion protein in Pichia pastoris.	Pubmed	0.005279	1	0.01421	0.1544	1	1	POU5F1
Pubmed	26738504	Roles of low-density lipoprotein receptor-related protein 1 in tumors.	Pubmed	0.005279	1	0.01421	0.1544	1	1	LRP1
Pubmed	31676541	ATM Dysfunction in Pancreatic Adenocarcinoma and Associated Therapeutic Implications.	Pubmed	0.005279	1	0.01421	0.1544	1	1	ATM
Pubmed	34754074	CYP11B1 variants influence skeletal maturation via alternative splicing.	Pubmed	0.005279	1	0.01421	0.1544	1	1	CYP11B1
Pubmed	19567676	Mice heterozygous for germ-line mutations in methylthioadenosine phosphorylase (MTAP) die prematurely of T-cell lymphoma.	Pubmed	0.005279	1	0.01421	0.1544	1	1	MTAP
Pubmed	34022283	Disrupting interferon-alpha and NF-kappaB crosstalk suppresses IFITM1 expression attenuating triple-negative breast cancer progression.	Pubmed	0.005279	1	0.01421	0.1544	1	1	IFITM1
Pubmed	33417088	Inherited GATA2 Deficiency Is Dominant by Haploinsufficiency and Displays Incomplete Clinical Penetrance.	Pubmed	0.005279	1	0.01421	0.1544	1	1	GATA2
Pubmed	33180658	CYP2C8 regulated by GAS5/miR-382-3p exerts anti-cancerous properties in liver cancer.	Pubmed	0.005279	1	0.01421	0.1544	1	1	CYP2C8
Pubmed	20377526	Renal imino acid and glycine transport system ontogeny and involvement in developmental iminoglycinuria.	Pubmed	0.005279	1	0.01421	0.1544	1	1	SLC6A18
Pubmed	21048951	ATM modulates the loading of recombination proteins onto a chromosomal translocation breakpoint hotspot.	Pubmed	0.005279	1	0.01421	0.1544	1	1	ATM
Pubmed	15126575	Local aromatase expression in human prostate is altered in malignancy.	Pubmed	0.005279	1	0.01421	0.1544	1	1	CYP19A1
Pubmed	15604236	Crucial role of phospholipase Cepsilon in chemical carcinogen-induced skin tumor development.	Pubmed	0.005279	1	0.01421	0.1544	1	1	PLCE1
Pubmed	28856481	African American patients with breast cancer have worse prognosis than white patients in certain subtypes and stages.	Pubmed	0.005279	1	0.01421	0.1544	1	1	ESR1
Pubmed	21046302	Serum level of soluble Hsp70 is associated with vascular calcification.	Pubmed	0.005279	1	0.01421	0.1544	1	1	HSPA4
Pubmed	19010861	Relationship between tumor and plasma levels of hTERT mRNA in patients with colorectal cancer: implications for monitoring of neoplastic disease.	Pubmed	0.005279	1	0.01421	0.1544	1	1	TERT
Pubmed	23154078	ATM polymorphisms predict severe radiation pneumonitis in patients with non-small cell lung cancer treated with definitive radiation therapy.	Pubmed	0.005279	1	0.01421	0.1544	1	1	ATM
Pubmed	15450731	Breast cancer in female carriers of ATM gene alterations: outcome of adjuvant radiotherapy.	Pubmed	0.005279	1	0.01421	0.1544	1	1	ATM
Pubmed	24395301	Association of genetic variants in estrogen receptor Î± with HCV infection susceptibility and viral clearance in a high-risk Chinese population.	Pubmed	0.005279	1	0.01421	0.1544	1	1	ESR1
Pubmed	22419737	Response to DNA damage of CHEK2 missense mutations in familial breast cancer.	Pubmed	0.005279	1	0.01421	0.1544	1	1	CHEK2
Pubmed	21726917	Promoter methylation of BRMS1 correlates with smoking history and poor survival in non-small cell lung cancer patients.	Pubmed	0.005279	1	0.01421	0.1544	1	1	BRMS1
Pubmed	29796757	Estrogen Receptor-Î± Correlates with Higher Fungal Cell Number in Oral Paracoccidioidomycosis in Women.	Pubmed	0.005279	1	0.01421	0.1544	1	1	ESR1
Pubmed	1372568	Alternative promotion of aromatase P-450 expression in the human placenta.	Pubmed	0.005279	1	0.01421	0.1544	1	1	CYP19A1
Pubmed	15631895	Possible involvement of the expression and phosphorylation of N-Myc in the induction of HMGA1a by hypoxia in the human neuroblastoma cell line.	Pubmed	0.005279	1	0.01421	0.1544	1	1	HMGA1
Pubmed	18037553	Effects of antioxidants on cancer prevention and neuromotor performance in Atm deficient mice.	Pubmed	0.005279	1	0.01421	0.1544	1	1	ATM
Pubmed	36331566	Co-mutational pattern of somatic GATA2-mutated myeloid neoplasms.	Pubmed	0.005279	1	0.01421	0.1544	1	1	GATA2
Pubmed	24371309	Mutation of the palmitoylation site of estrogen receptor Î± in vivo reveals tissue-specific roles for membrane versus nuclear actions.	Pubmed	0.005279	1	0.01421	0.1544	1	1	ESR1
Pubmed	34959192	Proposed mechanism for monomethylarsonate reductase activity of human omega-class glutathione transferase GSTO1-1.	Pubmed	0.005279	1	0.01421	0.1544	1	1	GSTO1
Pubmed	19820691	HMGA1 correlates with advanced tumor grade and decreased survival in pancreatic ductal adenocarcinoma.	Pubmed	0.005279	1	0.01421	0.1544	1	1	HMGA1
Pubmed	19010833	Human telomerase reverse transcriptase activated by E6 oncoprotein is required for human papillomavirus-16/18-infected lung tumorigenesis.	Pubmed	0.005279	1	0.01421	0.1544	1	1	TERT
Pubmed	15919818	Splicing potentiation by growth factor signals via estrogen receptor phosphorylation.	Pubmed	0.005279	1	0.01421	0.1544	1	1	ESR1
Pubmed	8484250	Molecular genetic analysis of the ABO blood group system: 3. A(X) and B(A) alleles.	Pubmed	0.005279	1	0.01421	0.1544	1	1	ABO
Pubmed	23107771	CHK2 1100delC, IVS2+1G>A and I157T mutations are not present in hepatocellular cancer cases from a Turkish population.	Pubmed	0.005279	1	0.01421	0.1544	1	1	CHEK2
Pubmed	19193393	Antaxia-telangiectasia mutated gene polymorphisms and susceptibility to chromosomal damage among polycyclic aromatic hydrocarbons exposed workers.	Pubmed	0.005279	1	0.01421	0.1544	1	1	ATM
Pubmed	18757304	CPI-17 silencing-reduced responsiveness in control and TNF-alpha-treated human bronchi.	Pubmed	0.005279	1	0.01421	0.1544	1	1	PPP1R14A
Pubmed	16221497	Heterozygous mice with Ric-8 mutation exhibit impaired spatial memory and decreased anxiety.	Pubmed	0.005279	1	0.01421	0.1544	1	1	RIC8A
Pubmed	24503539	Sirtuin-3 (SIRT3), a therapeutic target with oncogenic and tumor-suppressive function in cancer.	Pubmed	0.005279	1	0.01421	0.1544	1	1	SIRT3
Pubmed	34565269	Placenta-specific protein 1 (PLAC1) expression is significantly down-regulated in preeclampsia via a hypoxia-mediated mechanism.	Pubmed	0.005279	1	0.01421	0.1544	1	1	PLAC1
Pubmed	23695389	Estrogen receptor 1 gene as a tumor suppressor gene in hepatocellular carcinoma detected by triple-combination array analysis.	Pubmed	0.005279	1	0.01421	0.1544	1	1	ESR1
Pubmed	15700044	Low frequency of CHEK2 1100delC allele in Australian multiple-case breast cancer families: functional analysis in heterozygous individuals.	Pubmed	0.005279	1	0.01421	0.1544	1	1	CHEK2
Pubmed	18505812	Hookworm-induced persistent changes to the immunological environment of the lung.	Pubmed	0.005279	1	0.01421	0.1544	1	1	STAT6
Pubmed	17978102	Global analysis of alternative splicing differences between humans and chimpanzees.	Pubmed	0.005279	1	0.01421	0.1544	1	1	GSTO2
Pubmed	10435585	Mammalian Chk2 is a downstream effector of the ATM-dependent DNA damage checkpoint pathway.	Pubmed	0.005279	1	0.01421	0.1544	1	1	CHEK2
Pubmed	35212715	Mapping the developing human cardiac endothelium at single-cell resolution identifies MECOM as a regulator of arteriovenous gene expression.	Pubmed	0.005279	1	0.01421	0.1544	1	1	MECOM
Pubmed	26209254	Aromatase overexpression in dysfunctional adipose tissue links obesity to postmenopausal breast cancer.	Pubmed	0.005279	1	0.01421	0.1544	1	1	CYP19A1
Pubmed	24065098	A polymorphism at the 3'-UTR region of the aromatase gene is associated with the efficacy of the aromatase inhibitor, anastrozole, in metastatic breast carcinoma.	Pubmed	0.005279	1	0.01421	0.1544	1	1	CYP19A1
Pubmed	21325077	Stromal LRP1 in lung adenocarcinoma predicts clinical outcome.	Pubmed	0.005279	1	0.01421	0.1544	1	1	LRP1
Pubmed	30217154	Estrogen receptor 1 gene polymorphisms are associated with metabolic syndrome in postmenopausal women in China.	Pubmed	0.005279	1	0.01421	0.1544	1	1	ESR1
Pubmed	33371209	A Sex-Specific Role of Endothelial Sirtuin 3 on Blood Pressure and Diastolic Dysfunction in Female Mice.	Pubmed	0.005279	1	0.01421	0.1544	1	1	SIRT3
Pubmed	35831903	Genetic variants in CYP11B1 influence the susceptibility to coronary heart disease.	Pubmed	0.005279	1	0.01421	0.1544	1	1	CYP11B1
Pubmed	26606753	Recessive mutations in the cancer gene Ataxia Telangiectasia Mutated (ATM), at a locus previously associated with metformin response, cause dysglycaemia and insulin resistance.	Pubmed	0.005279	1	0.01421	0.1544	1	1	ATM
Pubmed	23034390	Increased TMEM16A-encoded calcium-activated chloride channel activity is associated with pulmonary hypertension.	Pubmed	0.005279	1	0.01421	0.1544	1	1	ANO1
Pubmed	25911324	OCT4 mediates FSH-induced epithelial-mesenchymal transition and invasion through the ERK1/2 signaling pathway in epithelial ovarian cancer.	Pubmed	0.005279	1	0.01421	0.1544	1	1	POU5F1
Pubmed	15751602	Update on the prenatal diagnosis and treatment of congenital adrenal hyperplasia due to 11beta-hydroxylase deficiency.	Pubmed	0.005279	1	0.01421	0.1544	1	1	CYP11B1
Pubmed	2216732	Sequence of a human liver cytochrome P-450 cDNA clone.	Pubmed	0.005279	1	0.01421	0.1544	1	1	CYP2C8
Pubmed	36835024	The Oncogenic Theory of Preeclampsia: Is Amniotic Mesenchymal Stem Cells-Derived PLAC1 Involved?	Pubmed	0.005279	1	0.01421	0.1544	1	1	PLAC1
Pubmed	18708376	ESR1 promoter hypermethylation does not predict atypia in RPFNA nor persistent atypia after 12 months tamoxifen chemoprevention.	Pubmed	0.005279	1	0.01421	0.1544	1	1	ESR1
Pubmed	19494273	Small interfering RNA against transcription factor STAT6 inhibits allergic airway inflammation and hyperreactivity in mice.	Pubmed	0.005279	1	0.01421	0.1544	1	1	STAT6
Pubmed	16835273	Deregulation of Cdt1 induces chromosomal damage without rereplication and leads to chromosomal instability.	Pubmed	0.005279	1	0.01421	0.1544	1	1	CDT1
Pubmed	23408678	Phenotypic variability of osteogenesis imperfecta type V caused by an IFITM5 mutation.	Pubmed	0.005279	1	0.01421	0.1544	1	1	IFITM5
Pubmed	29938393	Possible association of the TERT promoter polymorphisms rs2735940, rs7712562 and rs2853669 with diabetes mellitus in obese elderly Polish population: results from the national PolSenior study.	Pubmed	0.005279	1	0.01421	0.1544	1	1	TERT
Pubmed	9808774	Identification and initial characterization of mSLK, a murine member of the STE20 family of kinases.	Pubmed	0.005279	1	0.01421	0.1544	1	1	SLK
Pubmed	34553218	Oct4 downregulation-induced inflammation increases the migration and invasion rate of oral squamous cell carcinoma.	Pubmed	0.005279	1	0.01421	0.1544	1	1	POU5F1
Pubmed	30910704	LRP1 promotes synthetic phenotype of pulmonary artery smooth muscle cells in pulmonary hypertension.	Pubmed	0.005279	1	0.01421	0.1544	1	1	LRP1
Pubmed	21807013	CYP19 gene expression in subcutaneous adipose tissue is associated with blood pressure in women with polycystic ovary syndrome.	Pubmed	0.005279	1	0.01421	0.1544	1	1	CYP19A1
Pubmed	12105224	The interdomain region of dengue NS5 protein that binds to the viral helicase NS3 contains independently functional importin beta 1 and importin alpha/beta-recognized nuclear localization signals.	Pubmed	0.005279	1	0.01421	0.1544	1	1	KPNB1
Pubmed	11867202	Polymorphisms in the estrogen receptor-alpha gene and breast cancer risk.	Pubmed	0.005279	1	0.01421	0.1544	1	1	ESR1
Pubmed	18458991	Thymidylate synthase genotype and serum concentrations of homocysteine and folate in BehÃ§et's disease.	Pubmed	0.005279	1	0.01421	0.1544	1	1	TYMS
Pubmed	22094331	H-Ras isoform modulates extracellular matrix synthesis, proliferation, and migration in fibroblasts.	Pubmed	0.005279	1	0.01421	0.1544	1	1	HRAS
Pubmed	22300949	Clinicopathological significance of non-small cell lung cancer with high prevalence of Oct-4 tumor cells.	Pubmed	0.005279	1	0.01421	0.1544	1	1	POU5F1
Pubmed	27040924	Recurrent TERT promoter mutations in urothelial carcinoma and potential clinical applications.	Pubmed	0.005279	1	0.01421	0.1544	1	1	TERT
Pubmed	31172184	A validated collection of mouse monoclonal antibodies to human glycosyltransferases functioning in mucin-type O-glycosylation.	Pubmed	0.005279	1	0.01421	0.1544	1	1	ABO
Pubmed	23609470	Estrogen receptor Î± is the major driving factor for growth in tamoxifen-resistant breast cancer and supported by HER/ERK signaling.	Pubmed	0.005279	1	0.01421	0.1544	1	1	ESR1
Pubmed	19722278	Structure of the Cdt1 C-terminal domain: conservation of the winged helix fold in replication licensing factors.	Pubmed	0.005279	1	0.01421	0.1544	1	1	CDT1
Pubmed	38039887	The benefit of adding polygenic risk scores, lifestyle factors, and breast density to family history and genetic status for breast cancer risk and surveillance classification of unaffected women from germline CHEK2 c.1100delC families.	Pubmed	0.005279	1	0.01421	0.1544	1	1	CHEK2
Pubmed	25353179	OCT4 expression and vasculogenic mimicry formation positively correlate with poor prognosis in human breast cancer.	Pubmed	0.005279	1	0.01421	0.1544	1	1	POU5F1
Pubmed	18816183	Differentiating alternative splice variant patterns of human telomerase reverse transcriptase in thyroid neoplasms.	Pubmed	0.005279	1	0.01421	0.1544	1	1	TERT
Pubmed	31833601	Role for the membrane estrogen receptor alpha in the sexual differentiation of the brain.	Pubmed	0.005279	1	0.01421	0.1544	1	1	ESR1
Pubmed	23610451	The major reverse transcriptase-incompetent splice variant of the human telomerase protein inhibits telomerase activity but protects from apoptosis.	Pubmed	0.005279	1	0.01421	0.1544	1	1	TERT
Pubmed	21761336	Expression and relevance of TRPS-1: a new GATA transcription factor in breast cancer.	Pubmed	0.005279	1	0.01421	0.1544	1	1	TRPS1
Pubmed	9786866	Molecular cloning and functional expression of rat liver glutathione-dependent dehydroascorbate reductase.	Pubmed	0.005279	1	0.01421	0.1544	1	1	GSTO1
Pubmed	19240151	High aromatase expression in uterine leiomyoma tissues of African-American women.	Pubmed	0.005279	1	0.01421	0.1544	1	1	CYP19A1
Pubmed	7542239	The HIV-1 TAT protein induces the expression and extracellular appearance of acidic fibroblast growth factor.	Pubmed	0.005279	1	0.01421	0.1544	1	1	FGF1
Pubmed	19433264	Protective role of estrogen receptor-alpha on lower chlorinated PCB congener-induced DNA damage and repair in human tumoral breast cells.	Pubmed	0.005279	1	0.01421	0.1544	1	1	ESR1
Pubmed	21761348	Quantitative immunohistochemical analysis and prognostic significance of TRPS-1, a new GATA transcription factor family member, in breast cancer.	Pubmed	0.005279	1	0.01421	0.1544	1	1	TRPS1
Pubmed	25042800	High frequency of TERT promoter mutation in small cell carcinoma of bladder, but not in small cell carcinoma of other origins.	Pubmed	0.005279	1	0.01421	0.1544	1	1	TERT
Pubmed	26476331	Phenotypic, metabolic, and molecular genetic characterization of six patients with congenital adrenal hyperplasia caused by novel mutations in the CYP11B1 gene.	Pubmed	0.005279	1	0.01421	0.1544	1	1	CYP11B1
Pubmed	23658454	The CD225 domain of IFITM3 is required for both IFITM protein association and inhibition of influenza A virus and dengue virus replication.	Pubmed	0.005279	1	0.01421	0.1544	1	1	IFITM3
Pubmed	19470260	[Correlation between ABO blood type gene and attention-deficit hyperactivity disorder in children].	Pubmed	0.005279	1	0.01421	0.1544	1	1	ABO
Pubmed	23337891	Phacomatosis pigmentokeratotica is caused by a postzygotic HRAS mutation in a multipotent progenitor cell.	Pubmed	0.005279	1	0.01421	0.1544	1	1	HRAS
Pubmed	22106824	Hmga1 is differentially expressed and mediates silencing of the CD4/CD8 loci in T cell lineages and leukemic cells.	Pubmed	0.005279	1	0.01421	0.1544	1	1	HMGA1
Pubmed	19722231	Comparative analysis of thymidylate synthase at the protein, mRNA, and DNA levels as prognostic markers in colorectal adenocarcinoma.	Pubmed	0.005279	1	0.01421	0.1544	1	1	TYMS
Pubmed	15800924	CYP19 (aromatase) haplotypes and endometrial cancer risk.	Pubmed	0.005279	1	0.01421	0.1544	1	1	CYP19A1
Pubmed	32604426	The ABO Locus is Associated with Increased Fibrin Network Formation in Patients with Stable Coronary Artery Disease.	Pubmed	0.005279	1	0.01421	0.1544	1	1	ABO
Pubmed	12849008	Autoantibodies to IGF-II mRNA binding protein p62 and overexpression of p62 in human hepatocellular carcinoma.	Pubmed	0.005279	1	0.01421	0.1544	1	1	IGF2BP2
Pubmed	28122980	Suppression of Type I Interferon Signaling by E1A via RuvBL1/Pontin.	Pubmed	0.005279	1	0.01421	0.1544	1	1	RUVBL1
Pubmed	24924131	Luciferase-based reporter to monitor the transcriptional activity of the SIRT3 promoter.	Pubmed	0.005279	1	0.01421	0.1544	1	1	SIRT3
Pubmed	16837848	Abolition of sex-dependent effects of prenatal exposure to diethylstilbestrol on emotional behavior in estrogen receptor-alpha knockout mice.	Pubmed	0.005279	1	0.01421	0.1544	1	1	ESR1
Pubmed	29865095	Association of sLR11 gene polymorphism with T2DM and carotid atherosclerosis.	Pubmed	0.005279	1	0.01421	0.1544	1	1	LRP1
Pubmed	15751650	[ABO genotyping by duplex amplification and oligonucleotide arrays assay].	Pubmed	0.005279	1	0.01421	0.1544	1	1	ABO
Pubmed	15800929	Combined subcarcinogenic benzo[a]pyrene and UVA synergistically caused high tumor incidence and mutations in H-ras gene, but not p53, in SKH-1 hairless mouse skin.	Pubmed	0.005279	1	0.01421	0.1544	1	1	HRAS
Pubmed	25005846	SIRT3 is a novel prognostic biomarker for esophageal squamous cell carcinoma.	Pubmed	0.005279	1	0.01421	0.1544	1	1	SIRT3
Pubmed	21761367	Estrogen receptor alpha phosphorylated at tyrosine 537 is associated with poor clinical outcome in breast cancer patients treated with tamoxifen.	Pubmed	0.005279	1	0.01421	0.1544	1	1	ESR1
Pubmed	32339494	Targeting putative components of the mitochondrial permeability transition pore for novel therapeutics.	Pubmed	0.005279	1	0.01421	0.1544	1	1	VDAC1
Pubmed	34386777	Restoration of SIRT3 gene expression by airway delivery resolves age-associated persistent lung fibrosis in mice.	Pubmed	0.005279	1	0.01421	0.1544	1	1	SIRT3
Pubmed	19734209	The Toll-IL-1R member Tir8/SIGIRR negatively regulates adaptive immunity against kidney grafts.	Pubmed	0.005279	1	0.01421	0.1544	1	1	SIGIRR
Pubmed	22407818	Aromatase inhibitor treatment of breast cancer cells increases the expression of let-7f, a microRNA targeting CYP19A1.	Pubmed	0.005279	1	0.01421	0.1544	1	1	CYP19A1
Pubmed	35151276	The prognostic and predictive value of ESR1 fusion gene transcripts in primary breast cancer.	Pubmed	0.005279	1	0.01421	0.1544	1	1	ESR1
Pubmed	12827610	Immunohistochemical localization of plakophilins (PKP1, PKP2, PKP3, and p0071) in primary oropharyngeal tumors: correlation with clinical parameters.	Pubmed	0.005279	1	0.01421	0.1544	1	1	PKP3
Pubmed	27049344	Estrogen receptor alpha is cell cycle-regulated and regulates the cell cycle in a ligand-dependent fashion.	Pubmed	0.005279	1	0.01421	0.1544	1	1	ESR1
Pubmed	25015264	Expression pattern of hTERT telomerase subunit gene in different stages of chronic myeloid leukemia.	Pubmed	0.005279	1	0.01421	0.1544	1	1	TERT
Pubmed	11867270	Evaluation of potential implication of membrane estrogen binding sites on ERE-dependent transcriptional activity and intracellular estrogen receptor-alpha regulation in MCF-7 breast cancer cells.	Pubmed	0.005279	1	0.01421	0.1544	1	1	ESR1
Pubmed	23071296	Phosphatidylserine synthase 2: high efficiency for synthesizing phosphatidylserine containing docosahexaenoic acid.	Pubmed	0.005279	1	0.01421	0.1544	1	1	PTDSS2
Pubmed	9601034	Absence of pyridoxine-5'-phosphate oxidase (PNPO) activity in neoplastic cells: isolation, characterization, and expression of PNPO cDNA.	Pubmed	0.005279	1	0.01421	0.1544	1	1	PNPO
Pubmed	1372643	An acidic fibroblast growth factor protein generated by alternate splicing acts like an antagonist.	Pubmed	0.005279	1	0.01421	0.1544	1	1	FGF1
Pubmed	16086586	Aromatase reaction of 3-deoxyandrogens: steric mode of the C-19 oxygenation and cleavage of the C10-C19 bond by human placental aromatase.	Pubmed	0.005279	1	0.01421	0.1544	1	1	CYP19A1
Pubmed	19842032	A hypersensitive estrogen receptor alpha mutation that alters dynamic protein interactions.	Pubmed	0.005279	1	0.01421	0.1544	1	1	ESR1
Pubmed	19842031	Correlation of GREB1 mRNA with protein expression in breast cancer: validation of a novel GREB1 monoclonal antibody.	Pubmed	0.005279	1	0.01421	0.1544	1	1	GREB1
Pubmed	24637993	Uniparental Trisomy of a Mutated HRAS Proto-Oncogene in Embryonal Rhabdomyosarcoma of a Patient With Costello Syndrome.	Pubmed	0.005279	1	0.01421	0.1544	1	1	HRAS
Pubmed	33924115	Chronic High Fat Diet Intake Impairs Hepatic Metabolic Parameters in Ovariectomized Sirt3 KO Mice.	Pubmed	0.005279	1	0.01421	0.1544	1	1	SIRT3
Pubmed	11432839	Human telomerase contains two cooperating telomerase RNA molecules.	Pubmed	0.005279	1	0.01421	0.1544	1	1	TERT
Pubmed	38717821	Interferon-Induced Transmembrane Protein-3 Rs12252-G Variant Increases COVID-19 Mortality Potential in Egyptian Population.	Pubmed	0.005279	1	0.01421	0.1544	1	1	IFITM3
Pubmed	23455058	(4-Phenoxyphenyl)tetrazolecarboxamides and related compounds as dual inhibitors of fatty acid amide hydrolase (FAAH) and monoacylglycerol lipase (MAGL).	Pubmed	0.005279	1	0.01421	0.1544	1	1	MGLL
Pubmed	19386584	The PHF11 gene is not associated with asthma or asthma phenotypes in two independent populations.	Pubmed	0.005279	1	0.01421	0.1544	1	1	PHF11
Pubmed	15919739	The telomerase activity of adult mouse testis resides in the spermatogonial alpha6-integrin-positive side population enriched in germinal stem cells.	Pubmed	0.005279	1	0.01421	0.1544	1	1	TERT
Pubmed	12453411	A dynamic structural model for estrogen receptor-alpha activation by ligands, emphasizing the role of interactions between distant A and E domains.	Pubmed	0.005279	1	0.01421	0.1544	1	1	ESR1
Pubmed	10579351	Prevention of the polycystic ovarian phenotype and characterization of ovulatory capacity in the estrogen receptor-alpha knockout mouse.	Pubmed	0.005279	1	0.01421	0.1544	1	1	ESR1
Pubmed	19758266	Patient HSP70-hom TG haplotype is associated with decreased transplant-related mortality and improved survival after sibling HLA-matched hematopoietic stem cell transplantation.	Pubmed	0.005279	1	0.01421	0.1544	1	1	HSPA4
Pubmed	27678003	Adenylyl cyclase 3 haploinsufficiency confers susceptibility to diet-induced obesity and insulin resistance in mice.	Pubmed	0.005279	1	0.01421	0.1544	1	1	ADCY3
Pubmed	27884159	Monoacylglycerol lipase promotes progression of hepatocellular carcinoma via NF-ÎºB-mediated epithelial-mesenchymal transition.	Pubmed	0.005279	1	0.01421	0.1544	1	1	MGLL
Pubmed	23129173	Plasma estrone sulfate concentrations and genetic variation at the CYP19A1 locus in postmenopausal women with early breast cancer treated with letrozole.	Pubmed	0.005279	1	0.01421	0.1544	1	1	CYP19A1
Pubmed	25101695	Tongshu capsule down-regulates the expression of estrogen receptor Î± and suppresses human breast cancer cell proliferation.	Pubmed	0.005279	1	0.01421	0.1544	1	1	ESR1
Pubmed	11106978	Effects of female pheromones on gonadotropin-releasing hormone gene expression and luteinizing hormone release in male wild-type and oestrogen receptor-alpha knockout mice.	Pubmed	0.005279	1	0.01421	0.1544	1	1	ESR1
Pubmed	37417912	SIRT3 regulates mitophagy in liver fibrosis through deacetylation of PINK1/NIPSNAP1.	Pubmed	0.005279	1	0.01421	0.1544	1	1	SIRT3
Pubmed	36162332	Generation of two TMEM16A knockout iPSC clones each from a healthy human iPSC line, from a Cystic Fibrosis patient specific line with p.Phe508del mutation and from the gene corrected iPSC line.	Pubmed	0.005279	1	0.01421	0.1544	1	1	ANO1
Pubmed	16522460	Estrogen receptor 1 polymorphisms are associated with airway hyperresponsiveness and lung function decline, particularly in female subjects with asthma.	Pubmed	0.005279	1	0.01421	0.1544	1	1	ESR1
Pubmed	14972328	Human mevalonate pyrophosphate decarboxylase is localized in the cytosol.	Pubmed	0.005279	1	0.01421	0.1544	1	1	MVD
Pubmed	21533858	Implications of transcriptional factor, OCT-4, in human bladder malignancy and tumor recurrence.	Pubmed	0.005279	1	0.01421	0.1544	1	1	POU5F1
Pubmed	38908367	TERT activation targets DNA methylation and multiple aging hallmarks.	Pubmed	0.005279	1	0.01421	0.1544	1	1	TERT
Pubmed	15944734	ArfGAP1 responds to membrane curvature through the folding of a lipid packing sensor motif.	Pubmed	0.005279	1	0.01421	0.1544	1	1	ARF1
Pubmed	27872149	Endogenous Telomerase Reverse Transcriptase N-Terminal Tagging Affects Human Telomerase Function at Telomeres In Vivo.	Pubmed	0.005279	1	0.01421	0.1544	1	1	TERT
Pubmed	38389852	MAGL protects against renal fibrosis through inhibiting tubular cell lipotoxicity.	Pubmed	0.005279	1	0.01421	0.1544	1	1	MGLL
Pubmed	32932803	Different TERT Expression between Colorectal Adenoma and Serrated Polyp.	Pubmed	0.005279	1	0.01421	0.1544	1	1	TERT
Pubmed	16906133	Autophosphorylation at serine 1987 is dispensable for murine Atm activation in vivo.	Pubmed	0.005279	1	0.01421	0.1544	1	1	ATM
Pubmed	29769099	Circulating ESR1 mutations at the end of aromatase inhibitor adjuvant treatment and after relapse in breast cancer patients.	Pubmed	0.005279	1	0.01421	0.1544	1	1	ESR1
Pubmed	18231792	Expression of heat shock protein receptors on fibroblast-like synovial cells derived from rheumatoid arthritis-affected joints.	Pubmed	0.005279	1	0.01421	0.1544	1	1	LRP1
Pubmed	23443136	Quantitative proteomics reveals that enzymes of the ketogenic pathway are associated with prostate cancer progression.	Pubmed	0.005279	1	0.01421	0.1544	1	1	ACAT1
Pubmed	11989786	Length polymorphism of thymidylate synthase regulatory region in Chinese populations and evolution of the novel alleles.	Pubmed	0.005279	1	0.01421	0.1544	1	1	TYMS
Pubmed	22141363	Estrogen receptor gene polymorphisms in a group of postmenopausal Turkish women: association with bone mineral density.	Pubmed	0.005279	1	0.01421	0.1544	1	1	ESR1
Pubmed	12705475	Evidence of aromatase localization in cytoplasmic droplet of human immature ejaculated spermatozoa.	Pubmed	0.005279	1	0.01421	0.1544	1	1	CYP19A1
Pubmed	32531112	Skin cancer risk in CHEK2 mutation carriers.	Pubmed	0.005279	1	0.01421	0.1544	1	1	CHEK2
Pubmed	26427417	Geranylgeranylacetone Suppresses N-Methyl-N-nitrosourea-Induced Photoreceptor Cell Loss in Mice.	Pubmed	0.005279	1	0.01421	0.1544	1	1	HSPA4
Pubmed	38959894	Mono-methylation of lysine 27 at histone 3 confers lifelong susceptibility to stress.	Pubmed	0.005279	1	0.01421	0.1544	1	1	ESR1
Pubmed	16257342	Interaction between CHEK2*1100delC and other low-penetrance breast-cancer susceptibility genes: a familial study.	Pubmed	0.005279	1	0.01421	0.1544	1	1	CHEK2
Pubmed	39230499	Guanylate Kinase 1 Deficiency: A Novel and Potentially Treatable Mitochondrial DNA Depletion/Deletions Disease.	Pubmed	0.005279	1	0.01421	0.1544	1	1	GUK1
Pubmed	34687796	Transcription Factor SP2 Regulates Ski-mediated Astrocyte Proliferation In Vitro.	Pubmed	0.005279	1	0.01421	0.1544	1	1	SP2
Pubmed	31652451	Ginsenoside Rg1 attenuates isoflurane/surgery-induced cognitive disorders and sirtuin 3 dysfunction.	Pubmed	0.005279	1	0.01421	0.1544	1	1	SIRT3
Pubmed	10950117	Differentially expressed genes in two LNCaP prostate cancer cell lines reflecting changes during prostate cancer progression.	Pubmed	0.005279	1	0.01421	0.1544	1	1	IFITM3
Pubmed	34085947	Genetic variants associated with expression of TCF19 contribute to the risk of head and neck cancer in Chinese population.	Pubmed	0.005279	1	0.01421	0.1544	1	1	TCF19
Pubmed	10097091	Disruption of estrogen signaling does not prevent progesterone action in the estrogen receptor alpha knockout mouse uterus.	Pubmed	0.005279	1	0.01421	0.1544	1	1	ESR1
Pubmed	25113640	Expression and localization of estrogen receptor in human breast cancer and its clinical significance.	Pubmed	0.005279	1	0.01421	0.1544	1	1	ESR1
Pubmed	23431153	Calcium-activated chloride channel ANO1 promotes breast cancer progression by activating EGFR and CAMK signaling.	Pubmed	0.005279	1	0.01421	0.1544	1	1	ANO1
Pubmed	11395506	Role of the CDC25 homology domain of phospholipase Cepsilon in amplification of Rap1-dependent signaling.	Pubmed	0.005279	1	0.01421	0.1544	1	1	PLCE1
Pubmed	28638267	Synergistic Antitumor Effect of Sorafenib in Combination with ATM Inhibitor in Hepatocellular Carcinoma Cells.	Pubmed	0.005279	1	0.01421	0.1544	1	1	ATM
Pubmed	20593765	Binding of the ERalpha nuclear receptor to DNA is coupled to proton uptake.	Pubmed	0.005279	1	0.01421	0.1544	1	1	ESR1
Pubmed	27160809	Pituitary Aromatase P450 May Be Involved in Maintenance of the Population of Luteinizing Hormone-Positive Pituitary Cells in Mice.	Pubmed	0.005279	1	0.01421	0.1544	1	1	CYP19A1
Pubmed	39217470	Modulation of dynamic DNA G-quadruplex structures in the hTERT promoter region by ligands.	Pubmed	0.005279	1	0.01421	0.1544	1	1	TERT
Pubmed	21220747	High STAT5 levels mediate imatinib resistance and indicate disease progression in chronic myeloid leukemia.	Pubmed	0.005279	1	0.01421	0.1544	1	1	STAT5A
Pubmed	24770592	Modulation of TMEM16A-channel activity as CaÂ²âº activated Clâ» conductance via the interaction with actin cytoskeleton in murine portal vein.	Pubmed	0.005279	1	0.01421	0.1544	1	1	ANO1
Pubmed	10641791	The transcription factor Evi-1.	Pubmed	0.005279	1	0.01421	0.1544	1	1	MECOM
Pubmed	30340601	Blood-brain barrier-associated pericytes internalize and clear aggregated amyloid-Î²42 by LRP1-dependent apolipoprotein E isoform-specific mechanism.	Pubmed	0.005279	1	0.01421	0.1544	1	1	LRP1
Pubmed	33650665	Identification of a PLCE1â€‘regulated competing endogenous RNA regulatory network for esophageal squamous cell carcinoma.	Pubmed	0.005279	1	0.01421	0.1544	1	1	PLCE1
Pubmed	16473000	Associations between common variation in the aromatase gene promoter region and testosterone concentrations in two young female populations.	Pubmed	0.005279	1	0.01421	0.1544	1	1	CYP19A1
Pubmed	18253122	Risk for contralateral breast cancer among carriers of the CHEK2*1100delC mutation in the WECARE Study.	Pubmed	0.005279	1	0.01421	0.1544	1	1	CHEK2
Pubmed	21689432	Association between novel PLCE1 variants identified in published esophageal cancer genome-wide association studies and risk of squamous cell carcinoma of the head and neck.	Pubmed	0.005279	1	0.01421	0.1544	1	1	PLCE1
Pubmed	14499686	Association study of polymorphisms in the human estrogen receptor alpha gene and prostate cancer risk.	Pubmed	0.005279	1	0.01421	0.1544	1	1	ESR1
Pubmed	23000879	Significantly decreased methylthioadenosine phosphorylase expression in malignant melanoma.	Pubmed	0.005279	1	0.01421	0.1544	1	1	MTAP
Pubmed	11165203	Influence of angiotensin II type 1 receptor polymorphism on hypertension in patients with hypercholesterolemia.	Pubmed	0.005279	1	0.01421	0.1544	1	1	ATM
Pubmed	23046202	Naevus marginatus revisited: a combined organoid and nonorganoid epidermal naevus caused by HRAS mutation.	Pubmed	0.005279	1	0.01421	0.1544	1	1	HRAS
Pubmed	15569357	Mitochondrial hTERT exacerbates free-radical-mediated mtDNA damage.	Pubmed	0.005279	1	0.01421	0.1544	1	1	TERT
Pubmed	11564734	The membrane-type collectin CL-P1 is a scavenger receptor on vascular endothelial cells.	Pubmed	0.005279	1	0.01421	0.1544	1	1	COLEC12
Pubmed	12646608	Expression of a constitutively active Stat6 in vivo alters lymphocyte homeostasis with distinct effects in T and B cells.	Pubmed	0.005279	1	0.01421	0.1544	1	1	STAT6
Pubmed	23766237	Highly prevalent TERT promoter mutations in aggressive thyroid cancers.	Pubmed	0.005279	1	0.01421	0.1544	1	1	TERT
Pubmed	36835102	VDAC1 Knockout Affects Mitochondrial Oxygen Consumption Triggering a Rearrangement of ETC by Impacting on Complex I Activity.	Pubmed	0.005279	1	0.01421	0.1544	1	1	VDAC1
Pubmed	25088035	High expression of GTPase regulator associated with the focal adhesion kinase (GRAF) is a favorable prognostic factor in acute myeloid leukemia.	Pubmed	0.005279	1	0.01421	0.1544	1	1	ARHGAP26
Pubmed	23073808	The role of DNA damage repair and Chk2 protein in hyper-radiosensitivity of lung adenocarcinoma A549 cells.	Pubmed	0.005279	1	0.01421	0.1544	1	1	CHEK2
Pubmed	25123086	Telomerase reverse transcriptase promoter mutation is an early somatic genetic alteration in the transformation of premalignant nodules in hepatocellular carcinoma on cirrhosis.	Pubmed	0.005279	1	0.01421	0.1544	1	1	TERT
Pubmed	27561949	Crucial role of HMGA1 in the self-renewal and drug resistance of ovarian cancer stem cells.	Pubmed	0.005279	1	0.01421	0.1544	1	1	HMGA1
Pubmed	19589174	Alternative use of multiple exons 1 of aromatase gene in cancerous and normal breast tissues from women over the age of 80 years.	Pubmed	0.005279	1	0.01421	0.1544	1	1	CYP19A1
Pubmed	19254697	Comparison of ras-responsive gene enhancers in pancreatic tumor cells that express either wild-type or mutant K-ras.	Pubmed	0.005279	1	0.01421	0.1544	1	1	HRAS
Pubmed	25489948	SIRT3, a mitochondrial NADâº-dependent deacetylase, is involved in the regulation of myoblast differentiation.	Pubmed	0.005279	1	0.01421	0.1544	1	1	SIRT3
Pubmed	36367690	Phospholipase CÎµ insufficiency causes ascending aortic aneurysm and dissection.	Pubmed	0.005279	1	0.01421	0.1544	1	1	PLCE1
Pubmed	21266166	Ataxia telangiectasia mutated influences cytochrome c oxidase activity.	Pubmed	0.005279	1	0.01421	0.1544	1	1	ATM
Pubmed	21266162	Uncoupling of the ERÎ± regulated morphological phenotype from the cancer stem cell phenotype in human breast cancer cell lines.	Pubmed	0.005279	1	0.01421	0.1544	1	1	ESR1
Pubmed	25162672	The identification and structure of an N-terminal PR domain show that FOG1 is a member of the PRDM family of proteins.	Pubmed	0.005279	1	0.01421	0.1544	1	1	ZFPM1
Pubmed	23073829	Inactivation of estrogen receptor Î± in bone-forming cells induces bone loss in female mice.	Pubmed	0.005279	1	0.01421	0.1544	1	1	ESR1
Pubmed	26354077	TERT promoter mutations in thyroid cancer: a report from a Middle Eastern population.	Pubmed	0.005279	1	0.01421	0.1544	1	1	TERT
Pubmed	35706003	The role of insulin-like growth factor 2 mRNA binding proteins in female reproductive pathophysiology.	Pubmed	0.005279	1	0.01421	0.1544	1	1	IGF2BP2
Pubmed	28301550	Mammary epithelial cell phenotype disruption in vitro and in vivo through ERalpha36 overexpression.	Pubmed	0.005279	1	0.01421	0.1544	1	1	ESR1
Pubmed	19687300	HMGA1 levels influence mitochondrial function and mitochondrial DNA repair efficiency.	Pubmed	0.005279	1	0.01421	0.1544	1	1	HMGA1
Pubmed	10508820	The failure of STAT6-deficient mice to develop airway eosinophilia and airway hyperresponsiveness is overcome by interleukin-5.	Pubmed	0.005279	1	0.01421	0.1544	1	1	STAT6
Pubmed	18505767	Impact on bone of an estrogen receptor-alpha gene loss of function mutation.	Pubmed	0.005279	1	0.01421	0.1544	1	1	ESR1
Pubmed	17350468	Translocations as a mechanism for homozygous deletion of 13q14 and loss of the ATM gene in a patient with B-cell chronic lymphocytic leukemia.	Pubmed	0.005279	1	0.01421	0.1544	1	1	ATM
Pubmed	26873966	Sirt3 protects mitochondrial DNA damage and blocks the development of doxorubicin-induced cardiomyopathy in mice.	Pubmed	0.005279	1	0.01421	0.1544	1	1	SIRT3
Pubmed	28653847	Glucuronides as Potential Anionic Substrates of Human Cytochrome P450 2C8 (CYP2C8).	Pubmed	0.005279	1	0.01421	0.1544	1	1	CYP2C8
Pubmed	34181691	The endogenous cellular protease inhibitor SPINT2 controls SARS-CoV-2 viral infection and is associated to disease severity.	Pubmed	0.005279	1	0.01421	0.1544	1	1	SPINT2
Pubmed	29412801	Differentially expressed Secretoglobin 1C1 gene in nasal polyposis.	Pubmed	0.005279	1	0.01421	0.1544	1	1	SCGB1C1
Pubmed	10051710	STAT6 deficiency in a mouse model of allergen-induced airways inflammation abolishes eosinophilia but induces infiltration of CD8+ T cells.	Pubmed	0.005279	1	0.01421	0.1544	1	1	STAT6
Pubmed	20686072	Expression profile and protein translation of TMEM16A in murine smooth muscle.	Pubmed	0.005279	1	0.01421	0.1544	1	1	ANO1
Pubmed	25656610	Association between ABO gene polymorphism (rs505922) and cancer risk: a meta-analysis.	Pubmed	0.005279	1	0.01421	0.1544	1	1	ABO
Pubmed	20532840	Evi-1 as a critical regulator of leukemic cells.	Pubmed	0.005279	1	0.01421	0.1544	1	1	MECOM
Pubmed	20674091	Estrogen receptor alpha gene variants are associated with Alzheimer's disease.	Pubmed	0.005279	1	0.01421	0.1544	1	1	ESR1
Pubmed	12815592	Independent mutational events are rare in the ATM gene: haplotype prescreening enhances mutation detection rate.	Pubmed	0.005279	1	0.01421	0.1544	1	1	ATM
Pubmed	32592004	Intrinsic and Extrinsic Factors Governing the Transcriptional Regulation of ESR1.	Pubmed	0.005279	1	0.01421	0.1544	1	1	ESR1
Pubmed	10974077	Characterization of a zinc-finger protein and its association with apoptosis in prostate cancer cells.	Pubmed	0.005279	1	0.01421	0.1544	1	1	TRPS1
Pubmed	33128003	Stress-sensing in the human greying hair follicle: Ataxia Telangiectasia Mutated (ATM) depletion in hair bulb melanocytes in canities-prone scalp.	Pubmed	0.005279	1	0.01421	0.1544	1	1	ATM
Pubmed	33757566	Long non-coding RNA SPRY4-IT1 as a promising indicator for three field lymph-node dissection of thoracic esophageal carcinoma.	Pubmed	0.005279	1	0.01421	0.1544	1	1	SPRY4
Pubmed	27561898	TERT rs2736100 genotypes are associated with differential risk of myeloproliferative neoplasms in Swedish and Chinese male patient populations.	Pubmed	0.005279	1	0.01421	0.1544	1	1	TERT
Pubmed	9519875	Identification of a human homolog of the Drosophila neuralized gene within the 10q25.1 malignant astrocytoma deletion region.	Pubmed	0.005279	1	0.01421	0.1544	1	1	NEURL1
Pubmed	23636943	Enhancer transcripts mark active estrogen receptor binding sites.	Pubmed	0.005279	1	0.01421	0.1544	1	1	ESR1
Pubmed	31558706	ERK-dependent phosphorylation of the linker and substrate-binding domain of HSP70 increases folding activity and cell proliferation.	Pubmed	0.005279	1	0.01421	0.1544	1	1	HSPA4
Pubmed	10097108	A human Cds1-related kinase that functions downstream of ATM protein in the cellular response to DNA damage.	Pubmed	0.005279	1	0.01421	0.1544	1	1	CHEK2
Pubmed	18363549	Where in the cell is SIRT3?--functional localization of an NAD+-dependent protein deacetylase.	Pubmed	0.005279	1	0.01421	0.1544	1	1	SIRT3
Pubmed	20806409	Aberrant stress-induced Hsp70 expression in immune cells in multiple sclerosis.	Pubmed	0.005279	1	0.01421	0.1544	1	1	HSPA4
Pubmed	30413705	Oestrogen receptorÂ Î± AF-1 and AF-2 domains have cell population-specific functions in the mammary epithelium.	Pubmed	0.005279	1	0.01421	0.1544	1	1	ESR1
Pubmed	1915264	Novel genes for potential ligand-binding proteins in subregions of the olfactory mucosa.	Pubmed	0.005279	1	0.01421	0.1544	1	1	SCGB1C1
Pubmed	17553133	Risk factors for breast cancer characterized by the estrogen receptor alpha A908G (K303R) mutation.	Pubmed	0.005279	1	0.01421	0.1544	1	1	ESR1
Pubmed	27801670	Kinetics, prognostic and predictive values of ESR1 circulating mutations in metastatic breast cancer patients progressing on aromatase inhibitor.	Pubmed	0.005279	1	0.01421	0.1544	1	1	ESR1
Pubmed	30217224	TIPE3 hypermethylation correlates with worse prognosis and promotes tumor progression in nasopharyngeal carcinoma.	Pubmed	0.005279	1	0.01421	0.1544	1	1	TNFAIP8L3
Pubmed	31723239	Context-dependent activation of SIRT3 is necessary for anchorage-independent survival and metastasis of ovarian cancer cells.	Pubmed	0.005279	1	0.01421	0.1544	1	1	SIRT3
Pubmed	32239553	Estrogen receptor alpha signaling in extrahypothalamic neurons during late puberty decreases bone size and strength in female but not in male mice.	Pubmed	0.005279	1	0.01421	0.1544	1	1	ESR1
Pubmed	22564524	TMEM16A induces MAPK and contributes directly to tumorigenesis and cancer progression.	Pubmed	0.005279	1	0.01421	0.1544	1	1	ANO1
Pubmed	12646636	ATM is not required in somatic hypermutation of VH, but is involved in the introduction of mutations in the switch mu region.	Pubmed	0.005279	1	0.01421	0.1544	1	1	ATM
Pubmed	19129847	Structural basis for androgen specificity and oestrogen synthesis in human aromatase.	Pubmed	0.005279	1	0.01421	0.1544	1	1	CYP19A1
Pubmed	1577818	Characterization of a temperature-sensitive mutation in the hormone binding domain of the human estrogen receptor. Studies in cell extracts and intact cells and their implications for hormone-dependent transcriptional activation.	Pubmed	0.005279	1	0.01421	0.1544	1	1	ESR1
Pubmed	15930032	Polymorphisms of thymidylate synthase in the 5'- and 3'-untranslated regions associated with risk of gastric cancer in South China: a case-control analysis.	Pubmed	0.005279	1	0.01421	0.1544	1	1	TYMS
Pubmed	20520826	Expression of (NES-)hTERT in cancer cells delays cell cycle progression and increases sensitivity to genotoxic stress.	Pubmed	0.005279	1	0.01421	0.1544	1	1	TERT
Pubmed	17010071	Association between the CHEK2*1100delC germ line mutation and estrogen receptor status.	Pubmed	0.005279	1	0.01421	0.1544	1	1	CHEK2
Pubmed	20387074	Thymidilate synthase expression predicts longer survival in patients with stage II colon cancer treated with 5-flurouracil independently of microsatellite instability.	Pubmed	0.005279	1	0.01421	0.1544	1	1	TYMS
Pubmed	12839571	Constitutive overexpression of human telomerase reverse transcriptase but not c-myc blocks terminal differentiation in human HaCaT skin keratinocytes.	Pubmed	0.005279	1	0.01421	0.1544	1	1	TERT
Pubmed	17531777	Major ABO blood group mismatch increases the risk for graft failure after unrelated donor hematopoietic stem cell transplantation.	Pubmed	0.005279	1	0.01421	0.1544	1	1	ABO
Pubmed	14617382	ABO exon and intron analysis in individuals with the AweakB phenotype reveals a novel O1v-A2 hybrid allele that causes four missense mutations in the A transferase.	Pubmed	0.005279	1	0.01421	0.1544	1	1	ABO
Pubmed	29172991	Characterisation of HRas local signal transduction networks using engineered site-specific exchange factors.	Pubmed	0.005279	1	0.01421	0.1544	1	1	HRAS
Pubmed	26501986	Telomerase Reverse Transcriptase (TERT) Gene Variations and Susceptibility of Colorectal Cancer.	Pubmed	0.005279	1	0.01421	0.1544	1	1	TERT
Pubmed	26763461	Telomerase Expression by Aberrant Methylation of the TERT Promoter in Melanoma Arising in Giant Congenital Nevi.	Pubmed	0.005279	1	0.01421	0.1544	1	1	TERT
Pubmed	17085653	Reduced expression of the breast cancer metastasis suppressor 1 mRNA is correlated with poor progress in breast cancer.	Pubmed	0.005279	1	0.01421	0.1544	1	1	BRMS1
Pubmed	36872063	Role of SUMO-Specific Protease 2 in Leptin-Induced Fatty Acid Metabolism in White Adipocytes.	Pubmed	0.005279	1	0.01421	0.1544	1	1	SENP2
Pubmed	8376587	Identification of unique nuclear regulatory proteins for the insulin receptor gene, which appear during myocyte and adipocyte differentiation.	Pubmed	0.005279	1	0.01421	0.1544	1	1	HMGA1
Pubmed	30871776	Transcriptional activation of ANO1 promotes gastric cancer progression.	Pubmed	0.005279	1	0.01421	0.1544	1	1	ANO1
Pubmed	2444975	Human vascular smooth muscle cells both express and respond to heparin-binding growth factor I (endothelial cell growth factor).	Pubmed	0.005279	1	0.01421	0.1544	1	1	FGF1
Pubmed	30773312	Low Expression of ATM Indicates a Poor Prognosis in Clear Cell Renal Cell Carcinoma.	Pubmed	0.005279	1	0.01421	0.1544	1	1	ATM
Pubmed	17215378	A G protein/cAMP signal cascade is required for axonal convergence into olfactory glomeruli.	Pubmed	0.005279	1	0.01421	0.1544	1	1	ADCY3
Pubmed	31747299	Agonism of the TMEM16A calcium-activated chloride channel modulates airway smooth muscle tone.	Pubmed	0.005279	1	0.01421	0.1544	1	1	ANO1
Pubmed	19543852	Proteomic analysis reveals significant elevation of heat shock protein 70 in patients with chronic heart failure due to arrhythmogenic right ventricular cardiomyopathy.	Pubmed	0.005279	1	0.01421	0.1544	1	1	HSPA4
Pubmed	18495870	Connexin hemichannel composition determines the FGF-1-induced membrane permeability and free [Ca2+]i responses.	Pubmed	0.005279	1	0.01421	0.1544	1	1	FGF1
Pubmed	23898049	Is the atherosclerotic phenotype of preeclamptic placentas due to altered lipoprotein concentrations and placental lipoprotein receptors? Role of a small-for-gestational-age phenotype.	Pubmed	0.005279	1	0.01421	0.1544	1	1	LRP1
Pubmed	31786857	Association of rs2234693 and rs9340799 polymorphisms of ESR1 gene in breast cancer of Mexican population.	Pubmed	0.005279	1	0.01421	0.1544	1	1	ESR1
Pubmed	17085682	A large germline deletion in the Chek2 kinase gene is associated with an increased risk of prostate cancer.	Pubmed	0.005279	1	0.01421	0.1544	1	1	CHEK2
Pubmed	18941930	Expression of ER, Ki-67 and cylinD1 in the pre-cancerous breast of Chinese patients.	Pubmed	0.005279	1	0.01421	0.1544	1	1	ESR1
Pubmed	8506298	Mutations in the CYP11B1 gene causing congenital adrenal hyperplasia and hypertension cluster in exons 6, 7, and 8.	Pubmed	0.005279	1	0.01421	0.1544	1	1	CYP11B1
Pubmed	27754803	Familial Multiplicity of Estrogen Insensitivity Associated With a Loss-of-Function ESR1 Mutation.	Pubmed	0.005279	1	0.01421	0.1544	1	1	ESR1
Pubmed	21787851	Transcriptional repression by the proximal exonic region at the human TERT gene.	Pubmed	0.005279	1	0.01421	0.1544	1	1	TERT
Pubmed	16400190	Atm-haploinsufficiency enhances susceptibility to carcinogen-induced mammary tumors.	Pubmed	0.005279	1	0.01421	0.1544	1	1	ATM
Pubmed	25947161	Dysregulation of astrocyte extracellular signaling in Costello syndrome.	Pubmed	0.005279	1	0.01421	0.1544	1	1	HRAS
Pubmed	18231740	Expression and significance of Oct4 in bladder cancer.	Pubmed	0.005279	1	0.01421	0.1544	1	1	POU5F1
Pubmed	37932471	A new look at Hsp70 activity in phosphatidylserine-enriched membranes: chaperone-induced quasi-interdigitated lipid phase.	Pubmed	0.005279	1	0.01421	0.1544	1	1	HSPA4
Pubmed	16426763	Aromatase expression in the human temporal cortex.	Pubmed	0.005279	1	0.01421	0.1544	1	1	CYP19A1
Pubmed	30677468	Estrogen receptor 1 gene variants and estradiol activities in alcohol dependence.	Pubmed	0.005279	1	0.01421	0.1544	1	1	ESR1
Pubmed	20578216	Estrogen receptor Î±36 mediates a bone-sparing effect of 17Î²-estrodiol in postmenopausal women.	Pubmed	0.005279	1	0.01421	0.1544	1	1	ESR1
Pubmed	29879503	The reciprocal link between EVI1 and miRNAs in human malignancies.	Pubmed	0.005279	1	0.01421	0.1544	1	1	MECOM
Pubmed	11598199	Lumenal endosomal and Golgi-retrieval determinants involved in pH-sensitive targeting of an early Golgi protein.	Pubmed	0.005279	1	0.01421	0.1544	1	1	GOLIM4
Pubmed	14972425	Association of oestrogen receptor alpha gene polymorphism with the angiographic extent of coronary artery disease.	Pubmed	0.005279	1	0.01421	0.1544	1	1	ESR1
Pubmed	17264303	Statins synergistically potentiate 7-hydroxystaurosporine (UCN-01) lethality in human leukemia and myeloma cells by disrupting Ras farnesylation and activation.	Pubmed	0.005279	1	0.01421	0.1544	1	1	HRAS
Pubmed	6283384	T24 human bladder carcinoma oncogene is an activated form of the normal human homologue of BALB- and Harvey-MSV transforming genes.	Pubmed	0.005279	1	0.01421	0.1544	1	1	HRAS
Pubmed	20052540	Association between CYP19 polymorphisms and breast cancer risk: results from 10,592 cases and 11,720 controls.	Pubmed	0.005279	1	0.01421	0.1544	1	1	CYP19A1
Pubmed	34469508	Association of unbalanced translocation der(1;7) with germline GATA2 mutations.	Pubmed	0.005279	1	0.01421	0.1544	1	1	GATA2
Pubmed	24322303	Serum estrogen receptor bioactivity and breast cancer risk among postmenopausal women.	Pubmed	0.005279	1	0.01421	0.1544	1	1	ESR1
Pubmed	24324964	CYP19 genetic polymorphism haplotype AASA is associated with a poor prognosis in premenopausal women with lymph node-negative, hormone receptor-positive breast cancer.	Pubmed	0.005279	1	0.01421	0.1544	1	1	CYP19A1
Pubmed	29279396	Protonation state of glutamate 73 regulates the formation of a specific dimeric association of mVDAC1.	Pubmed	0.005279	1	0.01421	0.1544	1	1	VDAC1
Pubmed	8085155	An interleukin-4-induced transcription factor: IL-4 Stat.	Pubmed	0.005279	1	0.01421	0.1544	1	1	STAT6
Pubmed	24478195	Two mutations in IFITM5 causing distinct forms of osteogenesis imperfecta.	Pubmed	0.005279	1	0.01421	0.1544	1	1	IFITM5
Pubmed	28868656	Paradoxical prognostic impact of TERT promoter mutations in gliomas depends on different histological and genetic backgrounds.	Pubmed	0.005279	1	0.01421	0.1544	1	1	TERT
Pubmed	14744762	A double-strand break repair defect in ATM-deficient cells contributes to radiosensitivity.	Pubmed	0.005279	1	0.01421	0.1544	1	1	ATM
Pubmed	24853671	Anoctamin 1 expression in the mouse auditory brainstem.	Pubmed	0.005279	1	0.01421	0.1544	1	1	ANO1
Pubmed	33385630	HIV TAT-mediated microglial senescence: Role of SIRT3-dependent mitochondrial oxidative stress.	Pubmed	0.005279	1	0.01421	0.1544	1	1	SIRT3
Pubmed	23443267	Non-nuclear-initiated actions of the estrogen receptor protect cortical bone mass.	Pubmed	0.005279	1	0.01421	0.1544	1	1	ESR1
Pubmed	32435051	Bioinformatics Analysis Identifies the Estrogen Receptor 1 (ESR1) Gene and hsa-miR-26a-5p as Potential Prognostic Biomarkers in Patients with Intrahepatic Cholangiocarcinoma.	Pubmed	0.005279	1	0.01421	0.1544	1	1	ESR1
Pubmed	29434293	Luminescence resonance energy transfer between genetically encoded donor and acceptor for protein-protein interaction studies in the molecular chaperone HSP70/HSP90 complexes.	Pubmed	0.005279	1	0.01421	0.1544	1	1	HSPA4
Pubmed	25270093	Inhibition of hepatocellular carcinoma by fulvestrant involves the estrogen receptor Î± and Wnt pathways in vitro and in patients.	Pubmed	0.005279	1	0.01421	0.1544	1	1	ESR1
Pubmed	22586065	Chk2 phosphorylation of survivin-DeltaEx3 contributes to a DNA damage-sensing checkpoint in cancer.	Pubmed	0.005279	1	0.01421	0.1544	1	1	CHEK2
Pubmed	24877629	SIRT3 positively regulates the expression of folliculogenesis- and luteinization-related genes and progesterone secretion by manipulating oxidative stress in human luteinized granulosa cells.	Pubmed	0.005279	1	0.01421	0.1544	1	1	SIRT3
Pubmed	30342967	Influence of Linear Energy Transfer on the Nucleo-shuttling of the ATM Protein: A Novel Biological Interpretation Relevant for Particles and Radiation.	Pubmed	0.005279	1	0.01421	0.1544	1	1	ATM
Pubmed	23201123	Calorie restriction and SIRT3 trigger global reprogramming of the mitochondrial protein acetylome.	Pubmed	0.005279	1	0.01421	0.1544	1	1	SIRT3
Pubmed	31759081	Heat shock protein signaling in brain ischemia and injury.	Pubmed	0.005279	1	0.01421	0.1544	1	1	HSPA4
Pubmed	27086564	A Novel Null Mutation in P450 Aromatase Gene (CYP19A1) Associated with Development of Hypoplastic Ovaries in Humans.	Pubmed	0.005279	1	0.01421	0.1544	1	1	CYP19A1
Pubmed	28423629	Polymorphisms in human telomerase reverse transcriptase (hTERT) gene, gene- gene and gene-smoking interaction with susceptibility to gastric cancer in Chinese Han population.	Pubmed	0.005279	1	0.01421	0.1544	1	1	TERT
Pubmed	24889606	NAD+ and SIRT3 control microtubule dynamics and reduce susceptibility to antimicrotubule agents.	Pubmed	0.005279	1	0.01421	0.1544	1	1	SIRT3
Pubmed	25066524	Risk of multiple myeloma is associated with polymorphisms within telomerase genes and telomere length.	Pubmed	0.005279	1	0.01421	0.1544	1	1	TERT
Pubmed	9640334	FGF is an essential regulator of the fifth cell division in preimplantation mouse embryos.	Pubmed	0.005279	1	0.01421	0.1544	1	1	FGF1
Pubmed	26452501	KPNÎ²1 promotes palmitate-induced insulin resistance via NF-ÎºB signaling in hepatocytes.	Pubmed	0.005279	1	0.01421	0.1544	1	1	KPNB1
Pubmed	30712485	Atypical GATA protein TRPS1 plays indispensable roles in mouse two-cell embryo.	Pubmed	0.005279	1	0.01421	0.1544	1	1	TRPS1
Pubmed	25152917	Influence of estrogen receptor Î± polymorphisms on bone density in response to habitual exercise in Japanese postmenopausal women.	Pubmed	0.005279	1	0.01421	0.1544	1	1	ESR1
Pubmed	23225083	The role of activation functions 1 and 2 of estrogen receptor-Î± for the effects of estradiol and selective estrogen receptor modulators in male mice.	Pubmed	0.005279	1	0.01421	0.1544	1	1	ESR1
Pubmed	24148075	Evidence that an HMGA1 gene variant associates with type 2 diabetes, body mass index, and high-density lipoprotein cholesterol in a Hispanic-American population.	Pubmed	0.005279	1	0.01421	0.1544	1	1	HMGA1
Pubmed	32929565	Elastosis in ERÎ±-positive male breast cancer.	Pubmed	0.005279	1	0.01421	0.1544	1	1	ESR1
Pubmed	27906181	STAT6 deficiency ameliorates Graves' disease severity by suppressing thyroid epithelial cell hyperplasia.	Pubmed	0.005279	1	0.01421	0.1544	1	1	STAT6
Pubmed	24322174	SIRT3 expression as a biomarker for better prognosis in gastric cancer.	Pubmed	0.005279	1	0.01421	0.1544	1	1	SIRT3
Pubmed	25269075	Phospholipase cÎµ, an effector of ras and rap small GTPases, is required for airway inflammatory response in a mouse model of bronchial asthma.	Pubmed	0.005279	1	0.01421	0.1544	1	1	PLCE1
Pubmed	25619829	A novel recurrent CHEK2 Y390C mutation identified in high-risk Chinese breast cancer patients impairs its activity and is associated with increased breast cancer risk.	Pubmed	0.005279	1	0.01421	0.1544	1	1	CHEK2
Pubmed	25788566	Functional evaluation of genetic variants associated with endometriosis near GREB1.	Pubmed	0.005279	1	0.01421	0.1544	1	1	GREB1
Pubmed	25607838	Sirtuin 3-dependent mitochondrial dynamic improvements protect against acute kidney injury.	Pubmed	0.005279	1	0.01421	0.1544	1	1	SIRT3
Pubmed	11747337	Nuclear thymidylate synthase expression, p53 expression and 5FU response in colorectal carcinoma.	Pubmed	0.005279	1	0.01421	0.1544	1	1	TYMS
Pubmed	25923108	A cluster of noncoding RNAs activates the ESR1 locus during breast cancer adaptation.	Pubmed	0.005279	1	0.01421	0.1544	1	1	ESR1
Pubmed	23526455	RNA sequencing of MCF-7 breast cancer cells identifies novel estrogen-responsive genes with functional estrogen receptor-binding sites in the vicinity of their transcription start sites.	Pubmed	0.005279	1	0.01421	0.1544	1	1	ESR1
Pubmed	25962702	SIRT3 deficiency impairs mitochondrial and contractile function in the heart.	Pubmed	0.005279	1	0.01421	0.1544	1	1	SIRT3
Pubmed	32641280	Correlation between telomerase reverse transcriptase messenger RNA expression and survival of patients with papillary thyroid carcinoma.	Pubmed	0.005279	1	0.01421	0.1544	1	1	TERT
Pubmed	9212162	Molecular cloning of htra2-beta-1 and htra2-beta-2, two human homologs of tra-2 generated by alternative splicing.	Pubmed	0.005279	1	0.01421	0.1544	1	1	TRA2B
Pubmed	23695162	Estrogen reduces lipid content in the liver exclusively from membrane receptor signaling.	Pubmed	0.005279	1	0.01421	0.1544	1	1	ESR1
Pubmed	16969868	Somatic mosaicism for an HRAS mutation causes Costello syndrome.	Pubmed	0.005279	1	0.01421	0.1544	1	1	HRAS
Pubmed	16096103	Mapping and identifying genes for asthma and psoriasis.	Pubmed	0.005279	1	0.01421	0.1544	1	1	CCHCR1
Pubmed	17687621	Polymorphisms and haplotypes of the gene encoding the estrogen-metabolizing CYP19 gene in Korean women: no association with advanced-stage endometriosis.	Pubmed	0.005279	1	0.01421	0.1544	1	1	CYP19A1
Pubmed	17158782	Estrogen receptor-alpha mediates an intraovarian negative feedback loop on thecal cell steroidogenesis via modulation of Cyp17a1 (cytochrome P450, steroid 17alpha-hydroxylase/17,20 lyase) expression.	Pubmed	0.005279	1	0.01421	0.1544	1	1	ESR1
Pubmed	14534525	Polymorphism in CYP2C8 is associated with reduced plasma concentrations of repaglinide.	Pubmed	0.005279	1	0.01421	0.1544	1	1	CYP2C8
Pubmed	23264627	Identification of the low density lipoprotein (LDL) receptor-related protein-1 interactome in central nervous system myelin suggests a role in the clearance of necrotic cell debris.	Pubmed	0.005279	1	0.01421	0.1544	1	1	LRP1
Pubmed	31652308	Phosphorylation of human placental aromatase CYP19A1.	Pubmed	0.005279	1	0.01421	0.1544	1	1	CYP19A1
Pubmed	19795391	Role of the low-density lipoprotein receptor-related protein-1 in regulation of chondrocyte differentiation.	Pubmed	0.005279	1	0.01421	0.1544	1	1	LRP1
Pubmed	20554061	Identification of Yju3p as functional orthologue of mammalian monoglyceride lipase in the yeast Saccharomycescerevisiae.	Pubmed	0.005279	1	0.01421	0.1544	1	1	MGLL
Pubmed	31147444	Structure of the super-elongation complex subunit AFF4 C-terminal homology domain reveals requirements for AFF homo- and heterodimerization.	Pubmed	0.005279	1	0.01421	0.1544	1	1	AFF4
Pubmed	26572708	The Early Effects of Rapid Androgen Deprivation on Human Prostate Cancer.	Pubmed	0.005279	1	0.01421	0.1544	1	1	ESR1
Pubmed	16617381	[Thymidylate synthase gene promoter polymorphism in patients with advanced head and neck cancer treated by radio- and 5-fluorouracil chemotherapy].	Pubmed	0.005279	1	0.01421	0.1544	1	1	TYMS
Pubmed	27859335	Extracellular protons enable activation of the calcium-dependent chloride channel TMEM16A.	Pubmed	0.005279	1	0.01421	0.1544	1	1	ANO1
Pubmed	27510020	Novel Nonsense Variants c.58C>T (p.Q20X) and c.256G>T (p.E85X) in the CHEK2 Gene Identified in Breast Cancer Patients from Balochistan.	Pubmed	0.005279	1	0.01421	0.1544	1	1	CHEK2
Pubmed	15004408	Expression of the human telomerase reverse transcriptase in pheochromocytoma and neuroblastoma tissues.	Pubmed	0.005279	1	0.01421	0.1544	1	1	TERT
Pubmed	26222413	Identification of long noncoding RNAs dysregulated in the midbrain of human cocaine abusers.	Pubmed	0.005279	1	0.01421	0.1544	1	1	TRAF3IP2-AS1
Pubmed	16982803	Nuclear import time and transport efficiency depend on importin beta concentration.	Pubmed	0.005279	1	0.01421	0.1544	1	1	KPNB1
Pubmed	28339833	VDAC1 is a molecular target in glioblastoma, with its depletion leading to reprogrammed metabolism and reversed oncogenic properties.	Pubmed	0.005279	1	0.01421	0.1544	1	1	VDAC1
Pubmed	19115269	Insulin induces the low density lipoprotein receptor-related protein 1 (LRP1) degradation by the proteasomal system in J774 macrophage-derived cells.	Pubmed	0.005279	1	0.01421	0.1544	1	1	LRP1
Pubmed	35114586	Estrogen receptor Î± mediated M1/M2 macrophages polarization plays a critical role in NASH of female mice.	Pubmed	0.005279	1	0.01421	0.1544	1	1	ESR1
Pubmed	24065282	HSP70 and modified HPV 16 E7 fusion gene without the addition of a signal peptide gene sequence as a candidate therapeutic tumor vaccine.	Pubmed	0.005279	1	0.01421	0.1544	1	1	HSPA4
Pubmed	19423726	Recurrent mutations of the STAT6 DNA binding domain in primary mediastinal B-cell lymphoma.	Pubmed	0.005279	1	0.01421	0.1544	1	1	STAT6
Pubmed	24684458	H-RAS mutations are restricted to sporadic pheochromocytomas lacking specific clinical or pathological features: data from a multi-institutional series.	Pubmed	0.005279	1	0.01421	0.1544	1	1	HRAS
Pubmed	32472021	Dual role of Ca2+-activated Cl- channel transmembrane member 16A in lipopolysaccharide-induced intestinal epithelial barrier dysfunction in vitro.	Pubmed	0.005279	1	0.01421	0.1544	1	1	ANO1
Pubmed	17350773	Alterations in the human brain in menopause.	Pubmed	0.005279	1	0.01421	0.1544	1	1	ESR1
Pubmed	24769859	Estrogen receptor-alpha promotes alternative macrophage activation during cutaneous repair.	Pubmed	0.005279	1	0.01421	0.1544	1	1	ESR1
Pubmed	11798902	[Association between estrogen receptor gene polymorphisms and acute myocardial infraction].	Pubmed	0.005279	1	0.01421	0.1544	1	1	ESR1
Pubmed	30570867	MiR-24 promotes migration and invasion of non-small cell lung cancer by targeting ZNF367.	Pubmed	0.005279	1	0.01421	0.1544	1	1	ZNF367
Pubmed	21413873	Interferon-alpha induces reversible DNA demethylation of the interferon-induced transmembrane protein-3 core promoter in human melanoma cells.	Pubmed	0.005279	1	0.01421	0.1544	1	1	IFITM3
Pubmed	22275375	Structural basis for Ca2+-induced activation and dimerization of estrogen receptor Î± by calmodulin.	Pubmed	0.005279	1	0.01421	0.1544	1	1	ESR1
Pubmed	19819874	Regulation of TMEM16A chloride channel properties by alternative splicing.	Pubmed	0.005279	1	0.01421	0.1544	1	1	ANO1
Pubmed	33011748	TRPS1: a highly sensitive and specific marker for breast carcinoma, especially for triple-negative breast cancer.	Pubmed	0.005279	1	0.01421	0.1544	1	1	TRPS1
Pubmed	22057274	Plasticity in interactions of fibroblast growth factor 1 (FGF1) N terminus with FGF receptors underlies promiscuity of FGF1.	Pubmed	0.005279	1	0.01421	0.1544	1	1	FGF1
Pubmed	36029002	Rare germline ATM variants of uncertain significance in chronic lymphocytic leukaemia and other cancers.	Pubmed	0.005279	1	0.01421	0.1544	1	1	ATM
Pubmed	24696416	HMGA1 interacts with Î²-catenin to positively regulate Wnt/Î²-catenin signaling in colorectal cancer cells.	Pubmed	0.005279	1	0.01421	0.1544	1	1	HMGA1
Pubmed	17531923	Sex differences in the relationship between estrogen receptor alpha gene polymorphisms and arterial stiffness in older humans.	Pubmed	0.005279	1	0.01421	0.1544	1	1	ESR1
Pubmed	16860456	PLAC1 mRNA levels in maternal blood at induction of labor correlate negatively with induction-delivery interval.	Pubmed	0.005279	1	0.01421	0.1544	1	1	PLAC1
Pubmed	25913739	A novel homozygous mutation IVS6+5G>T in CYP11B1 gene in a Vietnamese patient with 11Î²-hydroxylase deficiency.	Pubmed	0.005279	1	0.01421	0.1544	1	1	CYP11B1
Pubmed	22967977	[Effects of P 311 on the migration of epidermal stem cells in mice with superficial partial-thickness burn and injured cell model in vitro].	Pubmed	0.005279	1	0.01421	0.1544	1	1	NREP
Pubmed	17109894	Allelic variation investigation of the estrogen receptor within an Australian multiple sclerosis population.	Pubmed	0.005279	1	0.01421	0.1544	1	1	ESR1
Pubmed	27510033	HCO3- Transport through Anoctamin/Transmembrane Protein ANO1/TMEM16A in Pancreatic Acinar Cells Regulates Luminal pH.	Pubmed	0.005279	1	0.01421	0.1544	1	1	ANO1
Pubmed	29243781	A novel screening test for esophageal squamous cell carcinoma: sirtuin-3.	Pubmed	0.005279	1	0.01421	0.1544	1	1	SIRT3
Pubmed	19139262	Sustained activation of STAT5 is essential for chromatin remodeling and maintenance of mammary-specific function.	Pubmed	0.005279	1	0.01421	0.1544	1	1	STAT5A
Pubmed	19423761	Theca-specific estrogen receptor-alpha knockout mice lose fertility prematurely.	Pubmed	0.005279	1	0.01421	0.1544	1	1	ESR1
Pubmed	14558597	Differential expression of bikunin (HAI-2/PB), a proposed mediator of glioma invasion, by demethylation treatment.	Pubmed	0.005279	1	0.01421	0.1544	1	1	SPINT2
Pubmed	22454363	Low-density lipoprotein receptor-related protein 1 mediates hypoxia-induced very low density lipoprotein-cholesteryl ester uptake and accumulation in cardiomyocytes.	Pubmed	0.005279	1	0.01421	0.1544	1	1	LRP1
Pubmed	21244692	Rare, evolutionarily unlikely missense substitutions in CHEK2 contribute to breast cancer susceptibility: results from a breast cancer family registry case-control mutation-screening study.	Pubmed	0.005279	1	0.01421	0.1544	1	1	CHEK2
Pubmed	15320975	Selective occurrence of ras mutations in benign and malignant thyroid follicular neoplasms in Taiwan.	Pubmed	0.005279	1	0.01421	0.1544	1	1	HRAS
Pubmed	24997347	Kinetic solvent isotope effect in steady-state turnover by CYP19A1 suggests involvement of Compound 1 for both hydroxylation and aromatization steps.	Pubmed	0.005279	1	0.01421	0.1544	1	1	CYP19A1
Pubmed	32239597	Complex context relationships between DNA methylation and accessibility, histone marks, and hTERT gene expression in acute promyelocytic leukemia cells: perspectives for all-trans retinoic acid in cancer therapy.	Pubmed	0.005279	1	0.01421	0.1544	1	1	TERT
Pubmed	16786150	Specific subtelomere loss on chromosome der(11)t(3;11)(q23;q23)x2 in anaplastic thyroid cancer cell line OCUT-1.	Pubmed	0.005279	1	0.01421	0.1544	1	1	TERT
Pubmed	23636800	Prognostication of OCT4 isoform expression in prostate cancer.	Pubmed	0.005279	1	0.01421	0.1544	1	1	POU5F1
Pubmed	26751376	Characterization of MTAP Gene Expression in Breast Cancer Patients and Cell Lines.	Pubmed	0.005279	1	0.01421	0.1544	1	1	MTAP
Pubmed	36823193	TEFM variants impair mitochondrial transcription causing childhood-onset neurological disease.	Pubmed	0.005279	1	0.01421	0.1544	1	1	TEFM
Pubmed	21340358	Molecular characterization of regulatory polymorphisms in the promoter region of the STAT6 gene in a Gabonese population.	Pubmed	0.005279	1	0.01421	0.1544	1	1	STAT6
Pubmed	16847454	IFITM1 plays an essential role in the antiproliferative action of interferon-gamma.	Pubmed	0.005279	1	0.01421	0.1544	1	1	IFITM1
Pubmed	16762184	[Study on the association between estrogen receptor alpha gene polymorphism and intrahepatic cholestasis of pregnancy].	Pubmed	0.005279	1	0.01421	0.1544	1	1	ESR1
Pubmed	27050513	An Essential Role for Liver ERÎ± in Coupling Hepatic Metabolism to the Reproductive Cycle.	Pubmed	0.005279	1	0.01421	0.1544	1	1	ESR1
Pubmed	30327384	Adaptive Î²-Cell Neogenesis in the Adult Mouse in Response to Glucocorticoid-Induced Insulin Resistance.	Pubmed	0.005279	1	0.01421	0.1544	1	1	ESR1
Pubmed	10075682	TWIK-2, a new weak inward rectifying member of the tandem pore domain potassium channel family.	Pubmed	0.005279	1	0.01421	0.1544	1	1	KCNK6
Pubmed	22757972	hTERT-siRNA could potentiate the cytotoxic effect of gemcitabine to pancreatic cancer cells Bxpc-3.	Pubmed	0.005279	1	0.01421	0.1544	1	1	TERT
Pubmed	8580378	Activation of JAK3, but not JAK1, is critical for IL-2-induced proliferation and STAT5 recruitment by a COOH-terminal region of the IL-2 receptor beta-chain.	Pubmed	0.005279	1	0.01421	0.1544	1	1	STAT5A
Pubmed	8687427	Purification and characterization of recombinant human 5'-methylthioadenosine phosphorylase: definite identification of coding cDNA.	Pubmed	0.005279	1	0.01421	0.1544	1	1	MTAP
Pubmed	16049814	ATM polymorphism and hereditary nonpolyposis colorectal cancer (HNPCC) age of onset (United States).	Pubmed	0.005279	1	0.01421	0.1544	1	1	ATM
Pubmed	24277936	Mammary-specific gene activation is defined by progressive recruitment of STAT5 during pregnancy and the establishment of H3K4me3 marks.	Pubmed	0.005279	1	0.01421	0.1544	1	1	STAT5A
Pubmed	8183551	The carboxyl domain of zinc fingers of the Evi-1 myeloid transforming gene binds a consensus sequence of GAAGATGAG.	Pubmed	0.005279	1	0.01421	0.1544	1	1	MECOM
Pubmed	23648844	Twenty-one proteins up-regulated in human H-ras oncogene transgenic rat pancreas cancers are up-regulated in human pancreas cancer.	Pubmed	0.005279	1	0.01421	0.1544	1	1	HRAS
Pubmed	35987846	OCT4-mediated transcription confers oncogenic advantage for a subset of gastric tumors with poor clinical outcome.	Pubmed	0.005279	1	0.01421	0.1544	1	1	POU5F1
Pubmed	25842825	[Frequency of CHEK2 gene mutations in patients with breast cancer from the Republic of Bashkortostan].	Pubmed	0.005279	1	0.01421	0.1544	1	1	CHEK2
Pubmed	32761059	hTERT promoter methylation promotes small cell lung cancer progression and radiotherapy resistance.	Pubmed	0.005279	1	0.01421	0.1544	1	1	TERT
Pubmed	25150255	GATA2 regulates differentiation of bone marrow-derived mesenchymal stem cells.	Pubmed	0.005279	1	0.01421	0.1544	1	1	GATA2
Pubmed	19421079	Association analysis of functional polymorphism in estrogen receptor alpha gene with schizophrenia and mood disorders in the Japanese population.	Pubmed	0.005279	1	0.01421	0.1544	1	1	ESR1
Pubmed	35354106	Functional analysis of ATM variants in a high risk cohort provides insight into missing heritability.	Pubmed	0.005279	1	0.01421	0.1544	1	1	ATM
Pubmed	35234263	SIRT3 regulates bronchial epithelium apoptosis and aggravates airway inflammation in asthma.	Pubmed	0.005279	1	0.01421	0.1544	1	1	SIRT3
Pubmed	31918818	Heat Shock Protein 70Â as a Biomarker of Clinical Outcomes AfterÂ STEMI.	Pubmed	0.005279	1	0.01421	0.1544	1	1	HSPA4
Pubmed	11429421	Ataxia telangiectasia gene mutations in leukaemia and lymphoma.	Pubmed	0.005279	1	0.01421	0.1544	1	1	ATM
Pubmed	24324828	Mutation at intronic repeats of the ataxia-telangiectasia mutated (ATM) gene and ATM protein loss in primary gastric cancer with microsatellite instability.	Pubmed	0.005279	1	0.01421	0.1544	1	1	ATM
Pubmed	35163494	Usher Syndrome Belongs to the Genetic Diseases Associated with Radiosensitivity: Influence of the ATM Protein Kinase.	Pubmed	0.005279	1	0.01421	0.1544	1	1	ATM
Pubmed	25713064	Mechanisms of membrane binding of small GTPase K-Ras4B farnesylated hypervariable region.	Pubmed	0.005279	1	0.01421	0.1544	1	1	HRAS
Pubmed	23707549	Presence and extent of estrogen receptor-alpha expression in patients with simple steatosis and NASH.	Pubmed	0.005279	1	0.01421	0.1544	1	1	ESR1
Pubmed	37550764	GATA2 co-opts TGFÎ²1/SMAD4 oncogenic signaling and inherited variants at 6q22 to modulate prostate cancer progression.	Pubmed	0.005279	1	0.01421	0.1544	1	1	GATA2
Pubmed	12034742	Reversible manipulation of telomerase expression and telomere length. Implications for the ionizing radiation response and replicative senescence of human cells.	Pubmed	0.005279	1	0.01421	0.1544	1	1	TERT
Pubmed	12428207	The essential role of the aromatase/p450arom.	Pubmed	0.005279	1	0.01421	0.1544	1	1	CYP19A1
Pubmed	32594366	Identification of Recurrent TERT Promoter Mutations in Intrathyroid Thymic Carcinomas.	Pubmed	0.005279	1	0.01421	0.1544	1	1	TERT
Pubmed	11371617	Enhanced resistance in STAT6-deficient mice to infection with ectromelia virus.	Pubmed	0.005279	1	0.01421	0.1544	1	1	STAT6
Pubmed	24043831	Structures of human primase reveal design of nucleotide elongation site and mode of Pol Î± tethering.	Pubmed	0.005279	1	0.01421	0.1544	1	1	PRIM1
Pubmed	25284742	Sirtuin 3 deficiency is associated with inhibited mitochondrial function and pulmonary arterial hypertension in rodents and humans.	Pubmed	0.005279	1	0.01421	0.1544	1	1	SIRT3
Pubmed	8626466	Molecular cloning and expression of the cDNAs encoding human and yeast mevalonate pyrophosphate decarboxylase.	Pubmed	0.005279	1	0.01421	0.1544	1	1	MVD
Pubmed	23551398	Structure-function relationship and biogenesis regulation of the human telomerase holoenzyme.	Pubmed	0.005279	1	0.01421	0.1544	1	1	TERT
Pubmed	19460636	Constitutively enhanced p21Ras activity amplifies dendritic remodeling of hippocampal neurons during physical activity.	Pubmed	0.005279	1	0.01421	0.1544	1	1	HRAS
Pubmed	17567817	Sexual behavior activity tracks rapid changes in brain estrogen concentrations.	Pubmed	0.005279	1	0.01421	0.1544	1	1	CYP19A1
Pubmed	25296732	TERT polymorphisms rs2853669 and rs7726159 influence on prostate cancer risk in Russian population.	Pubmed	0.005279	1	0.01421	0.1544	1	1	TERT
Pubmed	28024269	Aromatase changes in depression: A postmortem and animal experimental study.	Pubmed	0.005279	1	0.01421	0.1544	1	1	CYP19A1
Pubmed	18059028	Invasive breast cancer cells exhibit increased mobility of the actin-binding protein CapG.	Pubmed	0.005279	1	0.01421	0.1544	1	1	CAPG
Pubmed	22733972	Stable inhibition of specific estrogen receptor Î± (ERÎ±) phosphorylation confers increased growth, migration/invasion, and disruption of estradiol signaling in MCF-7 breast cancer cells.	Pubmed	0.005279	1	0.01421	0.1544	1	1	ESR1
Pubmed	25017645	Knockdown of OCT4 suppresses the growth and invasion of pancreatic cancer cells through inhibition of the AKT pathway.	Pubmed	0.005279	1	0.01421	0.1544	1	1	POU5F1
Pubmed	10217116	Missense mutations at ATM gene and cancer risk.	Pubmed	0.005279	1	0.01421	0.1544	1	1	ATM
Pubmed	12970064	A truncated HMGA1 gene induces proliferation of the 3T3-L1 pre-adipocytic cells: a model of human lipomas.	Pubmed	0.005279	1	0.01421	0.1544	1	1	HMGA1
Pubmed	21474779	Species-specific collaboration of heat shock proteins (Hsp) 70 and 100 in thermotolerance and protein disaggregation.	Pubmed	0.005279	1	0.01421	0.1544	1	1	HSPA4
Pubmed	34626935	STAT6 is not expressed in Kaposi sarcoma.	Pubmed	0.005279	1	0.01421	0.1544	1	1	STAT6
Pubmed	31617909	Sexual Dimorphism in Obesity-Associated Endothelial ENaC Activity and Stiffening in Mice.	Pubmed	0.005279	1	0.01421	0.1544	1	1	ESR1
Pubmed	2251261	v-Ha-ras transgene abrogates the initiation step in mouse skin tumorigenesis: effects of phorbol esters and retinoic acid.	Pubmed	0.005279	1	0.01421	0.1544	1	1	HRAS
Pubmed	21602143	[Small interfering RNA-mediated OCT4 gene silencing inhibits the proliferation and induces apoptosis of pancreatic cancer cell line PANC1].	Pubmed	0.005279	1	0.01421	0.1544	1	1	POU5F1
Pubmed	9177373	Aromatase deficiency in a female who is compound heterozygote for two new point mutations in the P450arom gene: impact of estrogens on hypergonadotropic hypogonadism, multicystic ovaries, and bone densitometry in childhood.	Pubmed	0.005279	1	0.01421	0.1544	1	1	CYP19A1
Pubmed	21930707	Solution structure of the state 1 conformer of GTP-bound H-Ras protein and distinct dynamic properties between the state 1 and state 2 conformers.	Pubmed	0.005279	1	0.01421	0.1544	1	1	HRAS
Pubmed	22743301	Bisphenol A inhibits follicle growth and induces atresia in cultured mouse antral follicles independently of the genomic estrogenic pathway.	Pubmed	0.005279	1	0.01421	0.1544	1	1	ESR1
Pubmed	29519704	Introduction of the TERT and BMI1 genes into murine dermal papilla cells ameliorates hair inductive activity.	Pubmed	0.005279	1	0.01421	0.1544	1	1	TERT
Pubmed	21602158	[Expression of Oct-4 transcription factor in squamous cell skin carcinoma and seborrheic keratosis].	Pubmed	0.005279	1	0.01421	0.1544	1	1	POU5F1
Pubmed	12007187	Amplification of the telomerase reverse transcriptase (hTERT) gene in cervical carcinomas.	Pubmed	0.005279	1	0.01421	0.1544	1	1	TERT
Pubmed	32991581	NFIA differentially controls adipogenic and myogenic gene program through distinct pathways to ensure brown and beige adipocyte differentiation.	Pubmed	0.005279	1	0.01421	0.1544	1	1	NFIA
Pubmed	31039369	Classification of different types of estrogen receptor alpha binding sites in MCF-7 cells.	Pubmed	0.005279	1	0.01421	0.1544	1	1	ESR1
Pubmed	33635430	TERT promoter mutations in penile squamous cell carcinoma: high frequency in non-HPV-related type and association with favorable clinicopathologic features.	Pubmed	0.005279	1	0.01421	0.1544	1	1	TERT
Pubmed	28374222	The Evolving Role of the Estrogen Receptor Mutations in Endocrine Therapy-Resistant Breast Cancer.	Pubmed	0.005279	1	0.01421	0.1544	1	1	ESR1
Pubmed	32120995	Alternatively Constructed Estrogen Receptor Alpha-Driven Super-Enhancers Result in Similar Gene Expression in Breast and Endometrial Cell Lines.	Pubmed	0.005279	1	0.01421	0.1544	1	1	ESR1
Pubmed	37848472	Copy-number-gain of telomerase reverse transcriptase (hTERT) is associated with an unfavorable prognosis in esophageal adenocarcinoma.	Pubmed	0.005279	1	0.01421	0.1544	1	1	TERT
Pubmed	38184773	Association of Ultrasonography Features of Follicular Thyroid Carcinoma With Tumor Invasiveness and Prognosis Based on WHO Classification and TERT Promoter Mutation.	Pubmed	0.005279	1	0.01421	0.1544	1	1	TERT
Pubmed	19567537	Novel mutations in CYP11B1 gene leading to 11 beta-hydroxylase deficiency in Brazilian patients.	Pubmed	0.005279	1	0.01421	0.1544	1	1	CYP11B1
Pubmed	23538340	A homozygous telomerase T-motif variant resulting in markedly reduced repeat addition processivity in siblings with Hoyeraal Hreidarsson syndrome.	Pubmed	0.005279	1	0.01421	0.1544	1	1	TERT
Pubmed	24601830	Association between estrogen receptor-Î± gene polymorphisms and dermatomyositis in Bulgarian patients.	Pubmed	0.005279	1	0.01421	0.1544	1	1	ESR1
Pubmed	27416790	Successful umbilical cord blood hematopoietic stem cell transplantation in pediatric patients with MDS/AML associated with underlying GATA2 mutations: two case reports and review of literature.	Pubmed	0.005279	1	0.01421	0.1544	1	1	GATA2
Pubmed	25762011	Ras Activity Oscillates in the Mouse Suprachiasmatic Nucleus and Modulates Circadian Clock Dynamics.	Pubmed	0.005279	1	0.01421	0.1544	1	1	HRAS
Pubmed	17663721	Chk2 kinase is required for methylglyoxal-induced G2/M cell-cycle checkpoint arrest: implication of cell-cycle checkpoint regulation in diabetic oxidative stress signaling.	Pubmed	0.005279	1	0.01421	0.1544	1	1	CHEK2
Pubmed	11759285	Dietary genistein increased DMBA-induced mammary adenocarcinoma in wild-type, but not ER alpha KO, mice.	Pubmed	0.005279	1	0.01421	0.1544	1	1	ESR1
Pubmed	23470994	Concurrent V(D)J recombination and DNA end instability increase interchromosomal trans-rearrangements in ATM-deficient thymocytes.	Pubmed	0.005279	1	0.01421	0.1544	1	1	ATM
Pubmed	21966761	[Breast density and its association to polimorphism of the estrogen-receptor alpha gene Pvull and Xbal].	Pubmed	0.005279	1	0.01421	0.1544	1	1	ESR1
Pubmed	36595122	Estrogen receptor alpha (ESR1) gene polymorphism (rs2234693 and rs2046210) with breast cancer risk in pashtun population of Khyber Pakhtunkhwa.	Pubmed	0.005279	1	0.01421	0.1544	1	1	ESR1
Pubmed	28012205	Activated Î±2 -Macroglobulin Induces Mesenchymal Cellular Migration Of Raw264.7 Cells Through Low-Density Lipoprotein Receptor-Related Protein 1.	Pubmed	0.005279	1	0.01421	0.1544	1	1	LRP1
Pubmed	17372038	Age-related changes in echocardiographic measurements: association with variation in the estrogen receptor-alpha gene.	Pubmed	0.005279	1	0.01421	0.1544	1	1	ESR1
Pubmed	17848632	Dynamic regulation of estrogen receptor-alpha isoform expression in the mouse fallopian tube: mechanistic insight into estrogen-dependent production and secretion of insulin-like growth factors.	Pubmed	0.005279	1	0.01421	0.1544	1	1	ESR1
Pubmed	33647234	Estrogen receptor alpha in the brain mediates tamoxifen-induced changes in physiology in mice.	Pubmed	0.005279	1	0.01421	0.1544	1	1	ESR1
Pubmed	12237302	Rat encodes the paralogous gene equivalent of the human histo-blood group ABO gene. Association with antigen expression by overexpression of human ABO transferase.	Pubmed	0.005279	1	0.01421	0.1544	1	1	ABO
Pubmed	29603728	Distinct profiles of TERT promoter mutations and telomerase expression in head and neck cancer and cervical carcinoma.	Pubmed	0.005279	1	0.01421	0.1544	1	1	TERT
Pubmed	19663508	Differential proteomic analysis of STAT6 knockout mice reveals new regulatory function in liver lipid homeostasis.	Pubmed	0.005279	1	0.01421	0.1544	1	1	STAT6
Pubmed	16098857	Estrogen receptor-alpha thymidine and adenine repeat polymorphism and endothelial fibrinolytic regulation in postmenopausal women.	Pubmed	0.005279	1	0.01421	0.1544	1	1	ESR1
Pubmed	33662874	Sirt3-mediated mitophagy regulates AGEs-induced BMSCs senescence and senile osteoporosis.	Pubmed	0.005279	1	0.01421	0.1544	1	1	SIRT3
Pubmed	32462533	The dominant model analysis of Sirt3 genetic variants is associated with susceptibility to tuberculosis in a Chinese Han population.	Pubmed	0.005279	1	0.01421	0.1544	1	1	SIRT3
Pubmed	24588324	TERT promoter mutation is uncommon in acral lentiginous melanoma.	Pubmed	0.005279	1	0.01421	0.1544	1	1	TERT
Pubmed	26895108	HMGA1-pseudogenes and cancer.	Pubmed	0.005279	1	0.01421	0.1544	1	1	HMGA1
Pubmed	12793904	C766T low-density lipoprotein receptor-related protein 1 (LRP1) gene polymorphism and susceptibility to breast cancer.	Pubmed	0.005279	1	0.01421	0.1544	1	1	LRP1
Pubmed	21447332	The promoter of human telomerase reverse transcriptase is activated during liver regeneration and hepatocyte proliferation.	Pubmed	0.005279	1	0.01421	0.1544	1	1	TERT
Pubmed	22684502	Genome-wide localization and expression profiling establish Sp2 as a sequence-specific transcription factor regulating vitally important genes.	Pubmed	0.005279	1	0.01421	0.1544	1	1	SP2
Pubmed	19805189	Mice with the CHEK2*1100delC SNP are predisposed to cancer with a strong gender bias.	Pubmed	0.005279	1	0.01421	0.1544	1	1	CHEK2
Pubmed	21653684	Peloruside- and laulimalide-resistant human ovarian carcinoma cells have Î²I-tubulin mutations and altered expression of Î²II- and Î²III-tubulin isotypes.	Pubmed	0.005279	1	0.01421	0.1544	1	1	TUBB
Pubmed	21044047	Fatty liver is associated with reduced SIRT3 activity and mitochondrial protein hyperacetylation.	Pubmed	0.005279	1	0.01421	0.1544	1	1	SIRT3
Pubmed	35623066	The haplotypes GCA and ACA in ESR1 gene are associated with the susceptibility of recurrent spontaneous abortion (RSA) in Chinese Han: A case-control study and meta-analysis.	Pubmed	0.005279	1	0.01421	0.1544	1	1	ESR1
Pubmed	14695186	ATM haplotypes and cellular response to DNA damage: association with breast cancer risk and clinical radiosensitivity.	Pubmed	0.005279	1	0.01421	0.1544	1	1	ATM
Pubmed	14695187	TIP49 regulates beta-catenin-mediated neoplastic transformation and T-cell factor target gene induction via effects on chromatin remodeling.	Pubmed	0.005279	1	0.01421	0.1544	1	1	RUVBL1
Pubmed	8699317	[Heterogeneity of GTPase-activating proteins for Ras in the regulation of Ras signal transduction pathway].	Pubmed	0.005279	1	0.01421	0.1544	1	1	RASA2
Pubmed	17846080	Constitutive nuclear import of latent and activated STAT5a by its coiled coil domain.	Pubmed	0.005279	1	0.01421	0.1544	1	1	STAT5A
Pubmed	35493294	Involvement of RUVBL1 in WNT/Î²-Catenin Signaling in Oral Squamous Cell Carcinoma.	Pubmed	0.005279	1	0.01421	0.1544	1	1	RUVBL1
Pubmed	21071633	hTERT overexpression alleviates intracellular ROS production, improves mitochondrial function, and inhibits ROS-mediated apoptosis in cancer cells.	Pubmed	0.005279	1	0.01421	0.1544	1	1	TERT
Pubmed	28266530	ESR1 inhibits hCG-induced steroidogenesis and proliferation of progenitor Leydig cells in mice.	Pubmed	0.005279	1	0.01421	0.1544	1	1	ESR1
Pubmed	26464666	Overexpression of Sirt3 inhibits lipid accumulation in macrophages through mitochondrial IDH2 deacetylation.	Pubmed	0.005279	1	0.01421	0.1544	1	1	SIRT3
Pubmed	31160347	Discovery of a Pathogenic Variant rs139379666 (p. P2974L) in ATM for Breast Cancer Risk in Chinese Populations.	Pubmed	0.005279	1	0.01421	0.1544	1	1	ATM
Pubmed	33816616	Interferon-Induced Transmembrane Protein 3 Expression Upregulation Is Involved in Progression of Hepatocellular Carcinoma.	Pubmed	0.005279	1	0.01421	0.1544	1	1	IFITM3
Pubmed	16644862	Atm-deficient mice: an osteoporosis model with defective osteoblast differentiation and increased osteoclastogenesis.	Pubmed	0.005279	1	0.01421	0.1544	1	1	ATM
Pubmed	22527847	Circulating cell-free human telomerase reverse transcriptase mRNA in plasma and its potential diagnostic and prognostic value for gastric cancer.	Pubmed	0.005279	1	0.01421	0.1544	1	1	TERT
Pubmed	18676852	Oct-3/4 expression reflects tumor progression and regulates motility of bladder cancer cells.	Pubmed	0.005279	1	0.01421	0.1544	1	1	POU5F1
Pubmed	19364822	Coactivator function defines the active estrogen receptor alpha cistrome.	Pubmed	0.005279	1	0.01421	0.1544	1	1	ESR1
Pubmed	32557577	Tipifarnib in recurrent, metastatic HRAS-mutant salivary gland cancer.	Pubmed	0.005279	1	0.01421	0.1544	1	1	HRAS
Pubmed	15569153	Differentiation status dependent function of FOG-1.	Pubmed	0.005279	1	0.01421	0.1544	1	1	ZFPM1
Pubmed	18292940	Epigenetic regulation of telomerase in retinoid-induced differentiation of human leukemia cells.	Pubmed	0.005279	1	0.01421	0.1544	1	1	TERT
Pubmed	12864794	Variants in the aromatase gene and on the Y-chromosome are not associated with adult height or insulin resistance in a UK population.	Pubmed	0.005279	1	0.01421	0.1544	1	1	CYP19A1
Pubmed	12524070	Estrogen receptor thymine-adenine dinucleotide repeat polymorphism is associated with susceptibility to leiomyoma.	Pubmed	0.005279	1	0.01421	0.1544	1	1	ESR1
Pubmed	24696319	RAS/PI3K crosstalk and cetuximab resistance in head and neck squamous cell carcinoma.	Pubmed	0.005279	1	0.01421	0.1544	1	1	HRAS
Pubmed	20353838	Transcription of mouse Sp2 yields alternatively spliced and sub-genomic mRNAs in a tissue- and cell-type-specific fashion.	Pubmed	0.005279	1	0.01421	0.1544	1	1	SP2
Pubmed	14695180	Hepatocyte growth factor activator inhibitor 2/placental bikunin (HAI-2/PB) gene is frequently hypermethylated in human hepatocellular carcinoma.	Pubmed	0.005279	1	0.01421	0.1544	1	1	SPINT2
Pubmed	28580688	T-cell regulation through a basic suppressive mechanism targeting low-density lipoprotein receptor-related protein 1.	Pubmed	0.005279	1	0.01421	0.1544	1	1	LRP1
Pubmed	37018449	PLCÎµ promotes the Warburg effect and tumorigenesis through AKT/GSK3Î²/Cdc25a in bladder cancer.	Pubmed	0.005279	1	0.01421	0.1544	1	1	PLCE1
Pubmed	17278882	Heat shock protein 70 and glycoprotein 96 are differentially expressed on the surface of malignant and nonmalignant breast cells.	Pubmed	0.005279	1	0.01421	0.1544	1	1	HSPA4
Pubmed	20833731	Ex3Î±ERKO male infertility phenotype recapitulates the Î±ERKO male phenotype.	Pubmed	0.005279	1	0.01421	0.1544	1	1	ESR1
Pubmed	32329839	HMGA1 accelerates the malignant progression of gastric cancer through stimulating EMT.	Pubmed	0.005279	1	0.01421	0.1544	1	1	HMGA1
Pubmed	17673177	Site-specific methylation of CpG nucleotides in the hTERT promoter region can control the expression of hTERT during malignant progression of colorectal carcinoma.	Pubmed	0.005279	1	0.01421	0.1544	1	1	TERT
Pubmed	25632981	Utility of DOG1 Immunomarker in Fine Needle Aspirates of Gastrointestinal Stromal Tumor.	Pubmed	0.005279	1	0.01421	0.1544	1	1	ANO1
Pubmed	9141499	Sequence motifs for calmodulin recognition.	Pubmed	0.005279	1	0.01421	0.1544	1	1	LRRIQ4
Pubmed	27169477	Association of GATA2 Deficiency With Severe Primary Epstein-Barr Virus (EBV) Infection and EBV-associated Cancers.	Pubmed	0.005279	1	0.01421	0.1544	1	1	GATA2
Pubmed	11226831	Glycosylation of the murine estrogen receptor-alpha.	Pubmed	0.005279	1	0.01421	0.1544	1	1	ESR1
Pubmed	9892178	ATM mutations in B-cell chronic lymphocytic leukemia.	Pubmed	0.005279	1	0.01421	0.1544	1	1	ATM
Pubmed	26787169	An intact putative mouse telomerase essential N-terminal domain is necessary for proper telomere maintenance.	Pubmed	0.005279	1	0.01421	0.1544	1	1	TERT
Pubmed	35031662	A mutation in transmembrane protein 135 impairs lipid metabolism in mouse eyecups.	Pubmed	0.005279	1	0.01421	0.1544	1	1	TMEM135
Pubmed	26425038	TERT Polymorphism rs2853669 Influences on Lung Cancer Risk in the Korean Population.	Pubmed	0.005279	1	0.01421	0.1544	1	1	TERT
Pubmed	2491181	ATFresno: a phenotype linking ataxia-telangiectasia with the Nijmegen breakage syndrome.	Pubmed	0.005279	1	0.01421	0.1544	1	1	ATM
Pubmed	30219671	Sirt3 attenuates post-infarction cardiac injury via inhibiting mitochondrial fission and normalization of AMPK-Drp1 pathways.	Pubmed	0.005279	1	0.01421	0.1544	1	1	SIRT3
Pubmed	35649693	VDAC1 negatively regulates melanogenesis through the Ca2+-calcineurin-CRTC1-MITF pathway.	Pubmed	0.005279	1	0.01421	0.1544	1	1	VDAC1
Pubmed	30555156	The oral selective oestrogen receptor degrader (SERD) AZD9496 is comparable to fulvestrant in antagonising ER and circumventing endocrine resistance.	Pubmed	0.005279	1	0.01421	0.1544	1	1	ESR1
Pubmed	26836768	Inhibition of p38 pathway-dependent MPTP-induced dopaminergic neurodegeneration in estrogen receptor alpha knockout mice.	Pubmed	0.005279	1	0.01421	0.1544	1	1	ESR1
Pubmed	21543155	Monoacylglycerol lipase (MAGL) knockdown inhibits tumor cells growth in colorectal cancer.	Pubmed	0.005279	1	0.01421	0.1544	1	1	MGLL
Pubmed	8663313	Cloning, characterization, and modeling of mouse and human guanylate kinases.	Pubmed	0.005279	1	0.01421	0.1544	1	1	GUK1
Pubmed	17158928	Induction of osteoblast differentiation by selective activation of kinase-mediated actions of the estrogen receptor.	Pubmed	0.005279	1	0.01421	0.1544	1	1	ESR1
Pubmed	29928889	Comprehensive behavioral analyses of anoctamin1/TMEM16A-conditional knockout mice.	Pubmed	0.005279	1	0.01421	0.1544	1	1	ANO1
Pubmed	24067998	Expression of thymidylate synthase predicts clinical outcomes of pemetrexed-containing chemotherapy for non-small-cell lung cancer: a systemic review and meta-analysis.	Pubmed	0.005279	1	0.01421	0.1544	1	1	TYMS
Pubmed	21281575	Brownian dynamics simulations of ion transport through the VDAC.	Pubmed	0.005279	1	0.01421	0.1544	1	1	VDAC1
Pubmed	21281574	Molecular dynamics studies of ion permeation in VDAC.	Pubmed	0.005279	1	0.01421	0.1544	1	1	VDAC1
Pubmed	30411306	Sirtuin3 Protected Against Neuronal Damage and Cycled into Nucleus in Status Epilepticus Model.	Pubmed	0.005279	1	0.01421	0.1544	1	1	SIRT3
Pubmed	11857789	AF-2 knock-in mutation of estrogen receptor alpha: Cre-loxP excision of a PGK-neo cassette from the 3' UTR.	Pubmed	0.005279	1	0.01421	0.1544	1	1	ESR1
Pubmed	33743166	Human TERT promoter polymorphism rs2853669 is associated with cancers: an updated meta-analysis.	Pubmed	0.005279	1	0.01421	0.1544	1	1	TERT
Pubmed	26016050	Short telomeres in pulmonary fibrosis: from genetics to clinical significance.	Pubmed	0.005279	1	0.01421	0.1544	1	1	TERT
Pubmed	18566483	High-content fluorescent-based assay for screening activators of DNA damage checkpoint pathways.	Pubmed	0.005279	1	0.01421	0.1544	1	1	CHEK2
Pubmed	9434156	Cloning of a new Kunitz-type protease inhibitor with a putative transmembrane domain overexpressed in pancreatic cancer.	Pubmed	0.005279	1	0.01421	0.1544	1	1	SPINT2
Pubmed	32329754	ATM gene polymorphisms are associated with poor prognosis of non-small cell lung cancer receiving radiation therapy.	Pubmed	0.005279	1	0.01421	0.1544	1	1	ATM
Pubmed	30690641	Hypermethylation of ERÐ°-A gene and high serum homocysteine level are correlated with cognitive impairment in white matter hyperintensity patients.	Pubmed	0.005279	1	0.01421	0.1544	1	1	ESR1
Pubmed	19339911	Association of thymidylate synthase variants with 5-fluorouracil cytotoxicity.	Pubmed	0.005279	1	0.01421	0.1544	1	1	TYMS
Pubmed	18194421	A unique function for LRP-1: a component of a two-receptor system mediating specific endocytosis of plasma-derived factor V by megakaryocytes.	Pubmed	0.005279	1	0.01421	0.1544	1	1	LRP1
Pubmed	24706167	Genetic heterogeneity beyond CYP2C8*3 does not explain differential sensitivity to paclitaxel-induced neuropathy.	Pubmed	0.005279	1	0.01421	0.1544	1	1	CYP2C8
Pubmed	37043379	Signal Transducer and Activator of Transcription 6 Changes and Protein Frustration by Single Amino Acid Substitutions: Implications for Cancer Progression.	Pubmed	0.005279	1	0.01421	0.1544	1	1	STAT6
Pubmed	17264120	The active site residue Valine 867 in human telomerase reverse transcriptase influences nucleotide incorporation and fidelity.	Pubmed	0.005279	1	0.01421	0.1544	1	1	TERT
Pubmed	26751205	Dnajb8, a Member of the Heat Shock Protein 40 Family Has a Role in the Tumor Initiation and Resistance to Docetaxel but Is Dispensable for Stress Response.	Pubmed	0.005279	1	0.01421	0.1544	1	1	DNAJB8
Pubmed	11285202	Age-dependent skin tumorigenesis and transgene expression in the Tg.AC (v-Ha-ras) transgenic mouse.	Pubmed	0.005279	1	0.01421	0.1544	1	1	HRAS
Pubmed	24684280	The high mobility group A1 molecular switch: turning on cancer - can we turn it off?	Pubmed	0.005279	1	0.01421	0.1544	1	1	HMGA1
Pubmed	27620507	Protective effects of sirtuin 3 in a murine model of sepsis-induced acute kidney injury.	Pubmed	0.005279	1	0.01421	0.1544	1	1	SIRT3
Pubmed	12130556	The phenotype of the aromatase knockout mouse reveals dietary phytoestrogens impact significantly on testis function.	Pubmed	0.005279	1	0.01421	0.1544	1	1	CYP19A1
Pubmed	15930277	Tumor suppressor activity and epigenetic inactivation of hepatocyte growth factor activator inhibitor type 2/SPINT2 in papillary and clear cell renal cell carcinoma.	Pubmed	0.005279	1	0.01421	0.1544	1	1	SPINT2
Pubmed	33348740	Mgll Knockout Mouse Resistance to Diet-Induced Dysmetabolism Is Associated with Altered Gut Microbiota.	Pubmed	0.005279	1	0.01421	0.1544	1	1	MGLL
Pubmed	23335589	Functional analysis of a duplication (p.E63_D69dup) in the switch II region of HRAS: new aspects of the molecular pathogenesis underlying Costello syndrome.	Pubmed	0.005279	1	0.01421	0.1544	1	1	HRAS
Pubmed	30447301	Targeted sequencing of plasmacytoid urothelial carcinoma reveals frequent TERT promoter mutations.	Pubmed	0.005279	1	0.01421	0.1544	1	1	TERT
Pubmed	1714909	Cloning of the GATA-binding protein that regulates endothelin-1 gene expression in endothelial cells.	Pubmed	0.005279	1	0.01421	0.1544	1	1	GATA2
Pubmed	11525424	Estrogen receptor alpha gene polymorphism in schizophrenia: frequency, age at onset, symptomatology and prognosis.	Pubmed	0.005279	1	0.01421	0.1544	1	1	ESR1
Pubmed	9735362	Atm deficiency results in severe meiotic disruption as early as leptonema of prophase I.	Pubmed	0.005279	1	0.01421	0.1544	1	1	ATM
Pubmed	25426549	Downregulated MTAP expression in myxofibrosarcoma: A characterization of inactivating mechanisms, tumor suppressive function, and therapeutic relevance.	Pubmed	0.005279	1	0.01421	0.1544	1	1	MTAP
Pubmed	17134911	Improved yields of full-length functional human FGF1 can be achieved using the methylotrophic yeast Pichia pastoris.	Pubmed	0.005279	1	0.01421	0.1544	1	1	FGF1
Pubmed	15535844	Frequency of CHEK2 mutations in a population based, case-control study of breast cancer in young women.	Pubmed	0.005279	1	0.01421	0.1544	1	1	CHEK2
Pubmed	36727400	Somatic genetic alterations predict hematological progression in GATA2 deficiency.	Pubmed	0.005279	1	0.01421	0.1544	1	1	GATA2
Pubmed	17264154	Ribophorin I acts as a substrate-specific facilitator of N-glycosylation.	Pubmed	0.005279	1	0.01421	0.1544	1	1	RPN1
Pubmed	18348185	Expression and localization of estrogen receptor alpha in the C2C12 murine skeletal muscle cell line.	Pubmed	0.005279	1	0.01421	0.1544	1	1	ESR1
Pubmed	27013649	Loss of B cells and their precursors is the most constant feature of GATA-2 deficiency in childhood myelodysplastic syndrome.	Pubmed	0.005279	1	0.01421	0.1544	1	1	GATA2
Pubmed	12117550	Colocalization of estrogen receptor alpha and NMDA-2D mRNAs in amygdaloid and hypothalamic nuclei of the mouse brain.	Pubmed	0.005279	1	0.01421	0.1544	1	1	ESR1
Pubmed	16380638	Overexpression of estrogen receptor alpha increases hepatic cholesterogenesis, leading to biliary hypersecretion in mice.	Pubmed	0.005279	1	0.01421	0.1544	1	1	ESR1
Pubmed	20556630	Co-chaperones are limiting in a depleted chaperone network.	Pubmed	0.005279	1	0.01421	0.1544	1	1	DNAJB8
Pubmed	23563236	Highly variable clinical manifestations in a large family with a novel GATA2 mutation.	Pubmed	0.005279	1	0.01421	0.1544	1	1	GATA2
Pubmed	24324700	The voltage-dependent anion selective channel 1 (VDAC1) topography in the mitochondrial outer membrane as detected in intact cell.	Pubmed	0.005279	1	0.01421	0.1544	1	1	VDAC1
Pubmed	12372823	GLFG and FxFG nucleoporins bind to overlapping sites on importin-beta.	Pubmed	0.005279	1	0.01421	0.1544	1	1	KPNB1
Pubmed	21460214	Anchored protein kinase A recruitment of active Rac GTPase.	Pubmed	0.005279	1	0.01421	0.1544	1	1	AKAP11
Pubmed	32692975	Structure of the Inhibited State of the Sec Translocon.	Pubmed	0.005279	1	0.01421	0.1544	1	1	SEC61A1
Pubmed	29520813	A comprehensive evaluation of CHEK2 germline mutations in men with prostate cancer.	Pubmed	0.005279	1	0.01421	0.1544	1	1	CHEK2
Pubmed	29351466	Telomerase reverse transcriptase protects against angiotensin II-induced microvascular endothelial dysfunction.	Pubmed	0.005279	1	0.01421	0.1544	1	1	TERT
Pubmed	21844352	OCT4 establishes and maintains nucleosome-depleted regions that provide additional layers of epigenetic regulation of its target genes.	Pubmed	0.005279	1	0.01421	0.1544	1	1	POU5F1
Pubmed	25270246	Mechanism and biological significance of the overexpression of IFITM3 in gastric cancer.	Pubmed	0.005279	1	0.01421	0.1544	1	1	IFITM3
Pubmed	31292140	Positive STAT5 Protein and Locus Amplification Status Predicts Recurrence after Radical Prostatectomy to Assist Clinical Precision Management of Prostate Cancer.	Pubmed	0.005279	1	0.01421	0.1544	1	1	STAT5A
Pubmed	38052926	RNA binding protein IGF2BP2 expression is induced by stress in the heart and mediates dilated cardiomyopathy.	Pubmed	0.005279	1	0.01421	0.1544	1	1	IGF2BP2
Pubmed	27108486	Silencing of ataxia-telangiectasia mutated by siRNA enhances the in vitro and in vivo radiosensitivity of glioma.	Pubmed	0.005279	1	0.01421	0.1544	1	1	ATM
Pubmed	21844345	Architecture of human telomerase RNA.	Pubmed	0.005279	1	0.01421	0.1544	1	1	TERT
Pubmed	15053304	Telomerase expression as a marker in prostate cancer: correlation to clinicopathologic predictors.	Pubmed	0.005279	1	0.01421	0.1544	1	1	TERT
Pubmed	16392624	Possible involvement of aromatase overexpression induced by cyclo-oxygenase-2 in the pathogenesis of idiopathic gynecomastia.	Pubmed	0.005279	1	0.01421	0.1544	1	1	CYP19A1
Pubmed	28459842	Phosphorylated STAT5 directly facilitates parvovirus B19 DNA replication in human erythroid progenitors through interaction with the MCM complex.	Pubmed	0.005279	1	0.01421	0.1544	1	1	STAT5A
Pubmed	21109197	SIRT3 deacetylates mitochondrial 3-hydroxy-3-methylglutaryl CoA synthase 2 and regulates ketone body production.	Pubmed	0.005279	1	0.01421	0.1544	1	1	SIRT3
Pubmed	27585657	OCT4 spliced variants are highly expressed in brain cancer tissues and inhibition of OCT4B1 causes G2/M arrest in brain cancer cells.	Pubmed	0.005279	1	0.01421	0.1544	1	1	POU5F1
Pubmed	34119577	Ischemia Injury induces mPTP opening by reducing Sirt3.	Pubmed	0.005279	1	0.01421	0.1544	1	1	SIRT3
Pubmed	35444217	Deletion of neural estrogen receptor alpha induces sex differential effects on reproductive behavior in mice.	Pubmed	0.005279	1	0.01421	0.1544	1	1	ESR1
Pubmed	15138842	Immunohistochemical localization of hTERT protein in human tissues.	Pubmed	0.005279	1	0.01421	0.1544	1	1	TERT
Pubmed	30958373	Sirtuin 3 Mediates Tau Deacetylation.	Pubmed	0.005279	1	0.01421	0.1544	1	1	SIRT3
Pubmed	29520865	Schwann cells regulate sensory neuron gene expression before and after peripheral nerve injury.	Pubmed	0.005279	1	0.01421	0.1544	1	1	LRP1
Pubmed	19937006	Multiple rare variants as a cause of a common phenotype: several different lactase persistence associated alleles in a single ethnic group.	Pubmed	0.005279	1	0.01421	0.1544	1	1	MCM6
Pubmed	25583358	CHEK2 mutations and the risk of papillary thyroid cancer.	Pubmed	0.005279	1	0.01421	0.1544	1	1	CHEK2
Pubmed	26297903	Genetics of long-term treatment outcome in bipolar disorder.	Pubmed	0.005279	1	0.01421	0.1544	1	1	TRAF3IP2-AS1
Pubmed	17726237	Telomerase: a crucial player in HTLV-I-induced human T-cell leukemia.	Pubmed	0.005279	1	0.01421	0.1544	1	1	TERT
Pubmed	36884218	Human germline heterozygous gain-of-function STAT6 variants cause severe allergic disease.	Pubmed	0.005279	1	0.01421	0.1544	1	1	STAT6
Pubmed	33637964	Specific PIP2 binding promotes calcium activation of TMEM16A chloride channels.	Pubmed	0.005279	1	0.01421	0.1544	1	1	ANO1
Pubmed	20159561	AFF4, a component of the ELL/P-TEFb elongation complex and a shared subunit of MLL chimeras, can link transcription elongation to leukemia.	Pubmed	0.005279	1	0.01421	0.1544	1	1	AFF4
Pubmed	26741813	The Sensitive Detection of Telomerase Reverse Transcriptase Promoter Mutation by Amplification Refractory Mutation System-PCR.	Pubmed	0.005279	1	0.01421	0.1544	1	1	TERT
Pubmed	25839162	TMEM16A overexpression contributes to tumor invasion and poor prognosis of human gastric cancer through TGF-Î² signaling.	Pubmed	0.005279	1	0.01421	0.1544	1	1	ANO1
Pubmed	11914066	Mutations of tyrosine 537 in the human estrogen receptor-alpha selectively alter the receptor's affinity for estradiol and the kinetics of the interaction.	Pubmed	0.005279	1	0.01421	0.1544	1	1	ESR1
Pubmed	17203191	ATM gene mutations in former uranium miners of SDAG Wismut: a pilot study.	Pubmed	0.005279	1	0.01421	0.1544	1	1	ATM
Pubmed	27681518	Estrogen receptor alpha gene ( ESR1) polymorphism can contribute to clinical findings in systemic lupus erythematosus patients.	Pubmed	0.005279	1	0.01421	0.1544	1	1	ESR1
Pubmed	33877629	NMR Spectroscopic Studies of Ion Channels in Lipid Bilayers: Sample Preparation Strategies Exemplified by the Voltage Dependent Anion Channel.	Pubmed	0.005279	1	0.01421	0.1544	1	1	VDAC1
Pubmed	20172536	Estrogen receptor alpha (ESR-1) associations with psychological traits in women with PMDD and controls.	Pubmed	0.005279	1	0.01421	0.1544	1	1	ESR1
Pubmed	19386276	A functional polymorphism in estrogen receptor alpha gene is associated with Japanese methamphetamine induced psychosis.	Pubmed	0.005279	1	0.01421	0.1544	1	1	ESR1
Pubmed	30521813	Regulation of Human Hsc70 ATPase and Chaperone Activities by Apg2: Role of the Acidic Subdomain.	Pubmed	0.005279	1	0.01421	0.1544	1	1	HSPA4
Pubmed	35175557	Estrogen Receptor-A in Medial Preoptic Area Contributes to Sex Difference of Mice in Response to Sevoflurane Anesthesia.	Pubmed	0.005279	1	0.01421	0.1544	1	1	ESR1
Pubmed	25355676	Nuclear actin activates human transcription factor genes including the OCT4 gene.	Pubmed	0.005279	1	0.01421	0.1544	1	1	POU5F1
Pubmed	26199450	Follicular hyperandrogenism downregulates aromatase in luteinized granulosa cells in polycystic ovary syndrome women.	Pubmed	0.005279	1	0.01421	0.1544	1	1	CYP19A1
Pubmed	21148773	Functional dynamics in the voltage-dependent anion channel.	Pubmed	0.005279	1	0.01421	0.1544	1	1	VDAC1
Pubmed	12754261	Cap G, a gelsolin family protein modulating protective effects of unidirectional shear stress.	Pubmed	0.005279	1	0.01421	0.1544	1	1	CAPG
Pubmed	21929825	A functional tandem-repeats polymorphism in the downstream of TERT is associated with the risk of nasopharyngeal carcinoma in Chinese population.	Pubmed	0.005279	1	0.01421	0.1544	1	1	TERT
Pubmed	28388580	TIPE3 protein promotes breast cancer metastasis through activating AKT and NF-ÎºB signaling pathways.	Pubmed	0.005279	1	0.01421	0.1544	1	1	TNFAIP8L3
Pubmed	36286958	[Evaluation of the association of polymorphisms of the CYP2C8 gene with the efficacy and safety of ketorolac in patients with postoperative pain syndrome].	Pubmed	0.005279	1	0.01421	0.1544	1	1	CYP2C8
Pubmed	29363727	Protective effect of SIRT3 on acute lung injury by increasing manganese superoxide dismutase-mediated antioxidation.	Pubmed	0.005279	1	0.01421	0.1544	1	1	SIRT3
Pubmed	25333908	Trichorhinophalangeal syndrome type I: a novel mutation and Perthes-like changes of the hip in a family with 4 cases over 3 generations.	Pubmed	0.005279	1	0.01421	0.1544	1	1	TRPS1
Pubmed	17616656	Increased susceptibility to colitis-associated cancer of mice lacking TIR8, an inhibitory member of the interleukin-1 receptor family.	Pubmed	0.005279	1	0.01421	0.1544	1	1	SIGIRR
Pubmed	27764772	Gene-environment interaction for polymorphisms in ataxia telangiectasia-mutated gene and radiation exposure in carcinogenesis: results from two literature-based meta-analyses of 27120 participants.	Pubmed	0.005279	1	0.01421	0.1544	1	1	ATM
Pubmed	31595994	A new missense mutation c.692C>A caused a weak Ael phenotype in a Chinese individual.	Pubmed	0.005279	1	0.01421	0.1544	1	1	ABO
Pubmed	17616660	High-mobility group A1 proteins inhibit expression of nucleotide excision repair factor xeroderma pigmentosum group A.	Pubmed	0.005279	1	0.01421	0.1544	1	1	HMGA1
Pubmed	23526226	Telomerase and telomere length in pulmonary fibrosis.	Pubmed	0.005279	1	0.01421	0.1544	1	1	TERT
Pubmed	23528882	Involvement of heat shock protein 70 in the DNA protective effect from estrogen.	Pubmed	0.005279	1	0.01421	0.1544	1	1	HSPA4
Pubmed	20642823	Association of telomerase activity with radio- and chemosensitivity of neuroblastomas.	Pubmed	0.005279	1	0.01421	0.1544	1	1	TERT
Pubmed	14693268	Renal cell carcinoma (RCC) and telomerase activity: relationship to stage.	Pubmed	0.005279	1	0.01421	0.1544	1	1	TERT
Pubmed	33711707	The influence of IFITM3 polymorphisms on susceptibility to SARS-CoV-2 infection and severity of COVID-19.	Pubmed	0.005279	1	0.01421	0.1544	1	1	IFITM3
Pubmed	39146382	Comprehensive analysis of the functional impact of single nucleotide variants of human CHEK2.	Pubmed	0.005279	1	0.01421	0.1544	1	1	CHEK2
Pubmed	18505428	Immunodeficiency in ataxia telangiectasia is correlated strongly with the presence of two null mutations in the ataxia telangiectasia mutated gene.	Pubmed	0.005279	1	0.01421	0.1544	1	1	ATM
Pubmed	9880516	A non-farnesylated Ha-Ras protein can be palmitoylated and trigger potent differentiation and transformation.	Pubmed	0.005279	1	0.01421	0.1544	1	1	HRAS
Pubmed	21215095	[Expression of PLAC1/CP1 genes in primary colorectal carcinoma and its clinical significance].	Pubmed	0.005279	1	0.01421	0.1544	1	1	PLAC1
Pubmed	16522818	FOG-1 represses GATA-1-dependent FcepsilonRI beta-chain transcription: transcriptional mechanism of mast-cell-specific gene expression in mice.	Pubmed	0.005279	1	0.01421	0.1544	1	1	ZFPM1
Pubmed	16522816	STAT5 signaling is required for the efficient induction and maintenance of CML in mice.	Pubmed	0.005279	1	0.01421	0.1544	1	1	STAT5A
Pubmed	23925578	Association of the ATM gene polymorphisms with papillary thyroid cancer.	Pubmed	0.005279	1	0.01421	0.1544	1	1	ATM
Pubmed	24395795	The estrogen receptor antagonist ICI 182,780 can act both as an agonist and an inverse agonist when estrogen receptor Î± AF-2 is modified.	Pubmed	0.005279	1	0.01421	0.1544	1	1	ESR1
Pubmed	17119036	Genetic polymorphisms of the CYP19A1 gene and breast cancer survival.	Pubmed	0.005279	1	0.01421	0.1544	1	1	CYP19A1
Pubmed	33652941	A Novel De Novo SP6 Mutation Causes Severe Hypoplastic Amelogenesis Imperfecta.	Pubmed	0.005279	1	0.01421	0.1544	1	1	SP6
Pubmed	19168794	High GATA-2 expression inhibits human hematopoietic stem and progenitor cell function by effects on cell cycle.	Pubmed	0.005279	1	0.01421	0.1544	1	1	GATA2
Pubmed	12480519	Implication of the exon region in the regulation of the human telomerase reverse transcriptase gene promoter.	Pubmed	0.005279	1	0.01421	0.1544	1	1	TERT
Pubmed	12720534	Regulation of CYP19 gene expression in primary human osteoblasts: effects of vitamin D and other treatments.	Pubmed	0.005279	1	0.01421	0.1544	1	1	CYP19A1
Pubmed	18062975	Polymorphisms in the estrogen receptor alpha gene and endothelial function in resistance and conduit arteries in the elderly.	Pubmed	0.005279	1	0.01421	0.1544	1	1	ESR1
Pubmed	30714451	Monozygotic twins with shared de novo GATA2 mutation but dissimilar phenotypes due to differential promoter methylation.	Pubmed	0.005279	1	0.01421	0.1544	1	1	GATA2
Pubmed	12646062	Expression and localization of estrogen receptor-alpha protein in normal and abnormal term placentae and stimulation of trophoblast differentiation by estradiol.	Pubmed	0.005279	1	0.01421	0.1544	1	1	ESR1
Pubmed	20581449	Centrosomal Chk2 in DNA damage responses and cell cycle progression.	Pubmed	0.005279	1	0.01421	0.1544	1	1	CHEK2
Pubmed	29302794	Evaluation of the Neuroprotective Effect of Sirt3 in Experimental Stroke.	Pubmed	0.005279	1	0.01421	0.1544	1	1	SIRT3
Pubmed	34262154	Germline ATM variants predispose to melanoma: a joint analysis across the GenoMEL and MelaNostrum consortia.	Pubmed	0.005279	1	0.01421	0.1544	1	1	ATM
Pubmed	23502222	GATA2 haploinsufficiency caused by mutations in a conserved intronic element leads to MonoMAC syndrome.	Pubmed	0.005279	1	0.01421	0.1544	1	1	GATA2
Pubmed	26682924	Catalytic site of human protein-glucosylgalactosylhydroxylysine glucosidase: Three crucial carboxyl residues were determined by cloning and site-directed mutagenesis.	Pubmed	0.005279	1	0.01421	0.1544	1	1	PGGHG
Pubmed	17325140	Estrogen receptor alpha gene polymorphisms associated with incident aging macula disorder.	Pubmed	0.005279	1	0.01421	0.1544	1	1	ESR1
Pubmed	12213446	Dendritic localization of mammalian neuralized mRNA encoding a protein with transcription repression activities.	Pubmed	0.005279	1	0.01421	0.1544	1	1	NEURL1
Pubmed	26910893	The essential role of methylthioadenosine phosphorylase in prostate cancer.	Pubmed	0.005279	1	0.01421	0.1544	1	1	MTAP
Pubmed	10829018	The receptor for advanced glycation end products is induced by the glycation products themselves and tumor necrosis factor-alpha through nuclear factor-kappa B, and by 17beta-estradiol through Sp-1 in human vascular endothelial cells.	Pubmed	0.005279	1	0.01421	0.1544	1	1	ESR1
Pubmed	19406145	Chronic NF-kappaB activation delays RasV12-induced premature senescence of human fibroblasts by suppressing the DNA damage checkpoint response.	Pubmed	0.005279	1	0.01421	0.1544	1	1	HRAS
Pubmed	18975016	Exclusion of homozygous PLCE1 (NPHS3) mutations in 69 families with idiopathic and hereditary FSGS.	Pubmed	0.005279	1	0.01421	0.1544	1	1	PLCE1
Pubmed	25140787	[MonoMAC syndrome].	Pubmed	0.005279	1	0.01421	0.1544	1	1	GATA2
Pubmed	24527952	Estrogen receptor 1 modulates circadian rhythms in adult female mice.	Pubmed	0.005279	1	0.01421	0.1544	1	1	ESR1
Pubmed	22517724	Differential TERT promoter methylation and response to 5-aza-2'-deoxycytidine in acute myeloid leukemia cell lines: TERT expression, telomerase activity, telomere length, and cell death.	Pubmed	0.005279	1	0.01421	0.1544	1	1	TERT
Pubmed	15521089	Ab initio quantum mechanical study of the binding energies of human estrogen receptor alpha with its ligands: an application of fragment molecular orbital method.	Pubmed	0.005279	1	0.01421	0.1544	1	1	ESR1
Pubmed	19360348	Down-regulation of hTERT expression plays an important role in 15-deoxy-Delta12,14-prostaglandin J2-induced apoptosis in cancer cells.	Pubmed	0.005279	1	0.01421	0.1544	1	1	TERT
Pubmed	38750006	Glutathione S-transferase omega class 1 (GSTO1)-associated large extracellular vesicles are involved in tumor-associated macrophage-mediated cisplatin resistance in bladder cancer.	Pubmed	0.005279	1	0.01421	0.1544	1	1	GSTO1
Pubmed	33637374	Expression and function of fibroblast growth factor 1 in the hypertrophied ligamentum flavum of lumbar spinal stenosis.	Pubmed	0.005279	1	0.01421	0.1544	1	1	FGF1
Pubmed	10699464	Molecular cloning and characterization of a novel human STE20-like kinase, hSLK.	Pubmed	0.005279	1	0.01421	0.1544	1	1	SLK
Pubmed	15897576	Prognostic role of thymidylate synthase polymorphisms in gastric cancer patients treated with surgery and adjuvant chemotherapy.	Pubmed	0.005279	1	0.01421	0.1544	1	1	TYMS
Pubmed	11216915	CYP19 gene polymorphism in endometrial cancer patients.	Pubmed	0.005279	1	0.01421	0.1544	1	1	CYP19A1
Pubmed	28579116	SIRT3 prevents angiotensin II-induced renal tubular epithelial-mesenchymal transition by ameliorating oxidative stress and mitochondrial dysfunction.	Pubmed	0.005279	1	0.01421	0.1544	1	1	SIRT3
Pubmed	23803109	Identification of a novel BRCA2 and CHEK2 A-C-G-C haplotype in Turkish patients affected with breast cancer.	Pubmed	0.005279	1	0.01421	0.1544	1	1	CHEK2
Pubmed	29277324	Sirtuin 3-induced macrophage autophagy in regulating NLRP3 inflammasome activation.	Pubmed	0.005279	1	0.01421	0.1544	1	1	SIRT3
Pubmed	24828867	Aberrant expression of ecotropic viral integration site-1 in acute myeloid leukemia and acute lymphoblastic leukemia.	Pubmed	0.005279	1	0.01421	0.1544	1	1	MECOM
Pubmed	26234679	Functional features of EVI1 and EVI1Î”324 isoforms of MECOM gene in genome-wide transcription regulation and oncogenicity.	Pubmed	0.005279	1	0.01421	0.1544	1	1	MECOM
Pubmed	22686419	Epigeneitc silencing of ribosomal RNA genes by Mybbp1a.	Pubmed	0.005279	1	0.01421	0.1544	1	1	MYBBP1A
Pubmed	1893871	Patterns of Evi-1 expression in embryonic and adult tissues suggest that Evi-1 plays an important regulatory role in mouse development.	Pubmed	0.005279	1	0.01421	0.1544	1	1	MECOM
Pubmed	24985593	Genetic polymorphism of the phospholipase C epsilon 1 gene and risk of gastric cancer.	Pubmed	0.005279	1	0.01421	0.1544	1	1	PLCE1
Pubmed	18676774	CHEK2 1100delC is a susceptibility allele for HNPCC-related colorectal cancer.	Pubmed	0.005279	1	0.01421	0.1544	1	1	CHEK2
Pubmed	28002788	Tianshengyuan-1 (TSY-1) regulates cellular Telomerase activity by methylation of TERT promoter.	Pubmed	0.005279	1	0.01421	0.1544	1	1	TERT
Pubmed	30858171	Homozygosity for CHEK2 p.Gly167Arg leads to a unique cancer syndrome with multiple complex chromosomal translocations in peripheral blood karyotype.	Pubmed	0.005279	1	0.01421	0.1544	1	1	CHEK2
Pubmed	22045063	Molecular assessment of c-H-ras p21 expression in Helicobacter pylori-mediated gastric carcinogenesis.	Pubmed	0.005279	1	0.01421	0.1544	1	1	HRAS
Pubmed	21807500	Meta-analysis of CHEK2 1100delC variant and colorectal cancer susceptibility.	Pubmed	0.005279	1	0.01421	0.1544	1	1	CHEK2
Pubmed	23056166	Myb-binding protein 1A (MYBBP1A) is essential for early embryonic development, controls cell cycle and mitosis, and acts as a tumor suppressor.	Pubmed	0.005279	1	0.01421	0.1544	1	1	MYBBP1A
Pubmed	28714988	SNP-mediated disruption of CTCF binding at the IFITM3 promoter is associated with risk of severe influenza in humans.	Pubmed	0.005279	1	0.01421	0.1544	1	1	IFITM3
Pubmed	12565892	Functional characterization of two variant human GSTO 1-1s (Ala140Asp and Thr217Asn).	Pubmed	0.005279	1	0.01421	0.1544	1	1	GSTO1
Pubmed	21362378	Associations between gene polymorphisms of thymidylate synthase with its protein expression and chemosensitivity to 5-fluorouracil in pancreatic carcinoma cells.	Pubmed	0.005279	1	0.01421	0.1544	1	1	TYMS
Pubmed	23239821	Seminal vesicles and urinary bladder as sites of aromatization of androgens in men, evidenced by a CYP19A1-driven luciferase reporter mouse and human tissue specimens.	Pubmed	0.005279	1	0.01421	0.1544	1	1	CYP19A1
Pubmed	35501253	BMPR1B Polymorphisms (rs1434536 and rs1970801) are Associated With Breast Cancer Susceptibility in Northwest Chinese Han Females: A Case-Control Study.	Pubmed	0.005279	1	0.01421	0.1544	1	1	BMPR1B
Pubmed	39748121	An ultra-conserved poison exon in the Tra2b gene encoding a splicing activator is essential for male fertility and meiotic cell division.	Pubmed	0.005279	1	0.01421	0.1544	1	1	TRA2B
Pubmed	10528155	Many faces of ATM: eighth international workshop on ataxia-telangiectasia.	Pubmed	0.005279	1	0.01421	0.1544	1	1	ATM
Pubmed	20691751	Cervical intraepithelial neoplasia: Telomerase activity and splice pattern of hTERT mRNA.	Pubmed	0.005279	1	0.01421	0.1544	1	1	TERT
Pubmed	12115030	Comparative sequence analysis in eight inbred strains of the metastasis modifier QTL candidate gene Brms1.	Pubmed	0.005279	1	0.01421	0.1544	1	1	BRMS1
Pubmed	18167186	Mutation analysis of the checkpoint kinase 2 gene in colorectal cancer cell lines.	Pubmed	0.005279	1	0.01421	0.1544	1	1	CHEK2
Pubmed	23842789	Sirt3 is a tumor suppressor in lung adenocarcinoma cells.	Pubmed	0.005279	1	0.01421	0.1544	1	1	SIRT3
Pubmed	32242619	ESR1 Mutations Associated With Estrogen Insensitivity Syndrome Change Conformation of Ligand-Receptor Complex and Altered Transcriptome Profile.	Pubmed	0.005279	1	0.01421	0.1544	1	1	ESR1
Pubmed	25886207	Trps1 regulates biliary epithelial-mesenchymal transition and has roles during biliary fibrosis in liver grafts: a preliminary study.	Pubmed	0.005279	1	0.01421	0.1544	1	1	TRPS1
Pubmed	38159274	ATM-deficiency-induced microglial activation promotes neurodegeneration in ataxia-telangiectasia.	Pubmed	0.005279	1	0.01421	0.1544	1	1	ATM
Pubmed	11481456	Ethanol hypersensitivity and olfactory discrimination defect in mice lacking a homolog of Drosophila neuralized.	Pubmed	0.005279	1	0.01421	0.1544	1	1	NEURL1
Pubmed	23624618	Knockdown of interferon-induced transmembrane protein 3 expression suppresses breast cancer cell growth and colony formation and affects the cell cycle.	Pubmed	0.005279	1	0.01421	0.1544	1	1	IFITM3
Pubmed	18818365	Induced pluripotent stem cells generated without viral integration.	Pubmed	0.005279	1	0.01421	0.1544	1	1	POU5F1
Pubmed	12553872	Progressive development of insulin resistance phenotype in male mice with complete aromatase (CYP19) deficiency.	Pubmed	0.005279	1	0.01421	0.1544	1	1	CYP19A1
Pubmed	11238376	Ataxia telangiectasia mutated is essential during adult neurogenesis.	Pubmed	0.005279	1	0.01421	0.1544	1	1	ATM
Pubmed	12565858	Changes in N-glycosylation of human stromal cells by telomerase expression.	Pubmed	0.005279	1	0.01421	0.1544	1	1	TERT
Pubmed	27463962	Role of LRP-1 in cancer cell migration in 3-dimensional collagen matrix.	Pubmed	0.005279	1	0.01421	0.1544	1	1	LRP1
Pubmed	23345044	Two novel mutations in CYP11B1 and modeling the consequent alterations of the translated protein in classic congenital adrenal hyperplasia patients.	Pubmed	0.005279	1	0.01421	0.1544	1	1	CYP11B1
Pubmed	11877047	[GATA-2 gene expression in leukemia patients and its significance].	Pubmed	0.005279	1	0.01421	0.1544	1	1	GATA2
Pubmed	7519472	Transcription factor GATA-2 is expressed in erythroid, early myeloid, and CD34+ human leukemia-derived cell lines.	Pubmed	0.005279	1	0.01421	0.1544	1	1	GATA2
Pubmed	28281780	Fibroblast Growth Factor 1-Transfected Adipose-Derived Mesenchymal Stem Cells Promote Angiogenic Proliferation.	Pubmed	0.005279	1	0.01421	0.1544	1	1	FGF1
Pubmed	26971878	hTERT promotes cell adhesion and migration independent of telomerase activity.	Pubmed	0.005279	1	0.01421	0.1544	1	1	TERT
Pubmed	32376875	Monoglyceride lipase mediates tumor-suppressive effects by promoting degradation of X-linked inhibitor of apoptosis protein.	Pubmed	0.005279	1	0.01421	0.1544	1	1	MGLL
Pubmed	29652546	Ataxia telangiectasia mutated kinase deficiency impairs the autophagic response early during myocardial infarction.	Pubmed	0.005279	1	0.01421	0.1544	1	1	ATM
Pubmed	26220094	Thymidylate synthase gene amplification predicts pemetrexed resistance in patients with advanced non-small cell lung cancer.	Pubmed	0.005279	1	0.01421	0.1544	1	1	TYMS
Pubmed	33938397	The role of telomerase reverse transcriptase (TERT) promoter mutations in prognosis in bladder cancer.	Pubmed	0.005279	1	0.01421	0.1544	1	1	TERT
Pubmed	26053551	A Common Cancer Risk-Associated Allele in the hTERT Locus Encodes a Dominant Negative Inhibitor of Telomerase.	Pubmed	0.005279	1	0.01421	0.1544	1	1	TERT
Pubmed	19107935	HAI-2 is epigenetically downregulated in human hepatocellular carcinoma, and its Kunitz domain type 1 is critical for anti-invasive functions.	Pubmed	0.005279	1	0.01421	0.1544	1	1	SPINT2
Pubmed	28293781	GREB1 genetic variants are associated with bone mineral density in Caucasians.	Pubmed	0.005279	1	0.01421	0.1544	1	1	GREB1
Pubmed	26765760	TERT mutation in glioma: Frequency, prognosis and risk.	Pubmed	0.005279	1	0.01421	0.1544	1	1	TERT
Pubmed	20639198	Ataxia telangiectasia mutated (ATM)-mediated DNA damage response in oxidative stress-induced vascular endothelial cell senescence.	Pubmed	0.005279	1	0.01421	0.1544	1	1	ATM
Pubmed	11877056	[Study of telomerase activity and its related genes expression in leukemia cells].	Pubmed	0.005279	1	0.01421	0.1544	1	1	TERT
Pubmed	36404597	Does IFITM3 link inflammation to tumorigenesis?	Pubmed	0.005279	1	0.01421	0.1544	1	1	IFITM3
Pubmed	31965001	MTAP-deficiency could predict better treatment response in advanced lung adenocarcinoma patients initially treated with pemetrexed-platinum chemotherapy and bevacizumab.	Pubmed	0.005279	1	0.01421	0.1544	1	1	MTAP
Pubmed	26897397	The association between CYP19 polymorphism and endometriosis risk: a system review and meta-analysis.	Pubmed	0.005279	1	0.01421	0.1544	1	1	CYP19A1
Pubmed	29059232	Leukemia-associated gene MLAA-34 reduces arsenic trioxide-induced apoptosis in HeLa cells via activation of the Wnt/Î²-catenin signaling pathway.	Pubmed	0.005279	1	0.01421	0.1544	1	1	CAB39L
Pubmed	11877080	[Study on induction of leukemic cell apoptosis by antisense oligodeoxynucleotide of human telomerase RNA].	Pubmed	0.005279	1	0.01421	0.1544	1	1	TERT
Pubmed	20098431	Genomic instability and myelodysplasia with monosomy 7 consequent to EVI1 activation after gene therapy for chronic granulomatous disease.	Pubmed	0.005279	1	0.01421	0.1544	1	1	MECOM
Pubmed	17134697	Evidence of extra-telomeric effects of hTERT and its regulation involving a feedback loop.	Pubmed	0.005279	1	0.01421	0.1544	1	1	TERT
Pubmed	20556506	Amplification of ESR1 may predict resistance to adjuvant tamoxifen in postmenopausal patients with hormone receptor positive breast cancer.	Pubmed	0.005279	1	0.01421	0.1544	1	1	ESR1
Pubmed	12697707	Estrogen receptor-alpha dependency of estrogen's stimulatory action on cancellous bone formation in male mice.	Pubmed	0.005279	1	0.01421	0.1544	1	1	ESR1
Pubmed	21156240	6p21 rearrangements in uterine leiomyomas targeting HMGA1.	Pubmed	0.005279	1	0.01421	0.1544	1	1	HMGA1
Pubmed	8602264	Lack of IL-4-induced Th2 response and IgE class switching in mice with disrupted Stat6 gene.	Pubmed	0.005279	1	0.01421	0.1544	1	1	STAT6
Pubmed	31064983	Pancreatic islet chromatin accessibility and conformation reveals distal enhancer networks of type 2 diabetes risk.	Pubmed	0.005279	1	0.01421	0.1544	1	1	IGF2BP2
Pubmed	9782085	Localization of the human stat6 gene to chromosome 12q13.3-q14.1, a region implicated in multiple solid tumors.	Pubmed	0.005279	1	0.01421	0.1544	1	1	STAT6
Pubmed	33916959	hTERT-Driven Immortalization of RDEB Fibroblast and Keratinocyte Cell Lines Followed by Cre-Mediated Transgene Elimination.	Pubmed	0.005279	1	0.01421	0.1544	1	1	TERT
Pubmed	23166588	HMGA1 reprograms somatic cells into pluripotent stem cells by inducing stem cell transcriptional networks.	Pubmed	0.005279	1	0.01421	0.1544	1	1	HMGA1
Pubmed	14681204	Ataxia telangiectasia mutated expression and activation in the testis.	Pubmed	0.005279	1	0.01421	0.1544	1	1	ATM
Pubmed	25683718	ATM Regulates Adipocyte Differentiation and Contributes to Glucose Homeostasis.	Pubmed	0.005279	1	0.01421	0.1544	1	1	ATM
Pubmed	25404613	CHK2 kinase in the DNA damage response and beyond.	Pubmed	0.005279	1	0.01421	0.1544	1	1	CHEK2
Pubmed	20869432	Oxidative modification to LDL receptor-related protein 1 in hippocampus from subjects with Alzheimer disease: implications for AÎ² accumulation in AD brain.	Pubmed	0.005279	1	0.01421	0.1544	1	1	LRP1
Pubmed	32460723	CYP19A1 gene expression in the peripheral blood of Brazilian women with breast cancer relapse.	Pubmed	0.005279	1	0.01421	0.1544	1	1	CYP19A1
Pubmed	22096576	Estrogen receptor alpha expression in podocytes mediates protection against apoptosis in-vitro and in-vivo.	Pubmed	0.005279	1	0.01421	0.1544	1	1	ESR1
Pubmed	25632141	The role of telomerase protein TERT in Alzheimer's disease and in tau-related pathology in vitro.	Pubmed	0.005279	1	0.01421	0.1544	1	1	TERT
Pubmed	29399702	Actin-capping protein CapG is associated with prognosis, proliferation and metastasis in human glioma.	Pubmed	0.005279	1	0.01421	0.1544	1	1	CAPG
Pubmed	20145243	Gentisic acid, a compound associated with plant defense and a metabolite of aspirin, heads a new class of in vivo fibroblast growth factor inhibitors.	Pubmed	0.005279	1	0.01421	0.1544	1	1	FGF1
Pubmed	18204433	Distribution and prognostic significance of human telomerase reverse transcriptase (hTERT) expression in giant-cell tumor of bone.	Pubmed	0.005279	1	0.01421	0.1544	1	1	TERT
Pubmed	22938428	3R variant of thymidylate synthase 5'-untranslated enhanced region contributes to colorectal cancer risk: a meta-analysis.	Pubmed	0.005279	1	0.01421	0.1544	1	1	TYMS
Pubmed	34311603	Glutathione S-transferase Omega 2 DD genotype is associated with an increased risk of sporadic amyotrophic lateral sclerosis in Chinese men.	Pubmed	0.005279	1	0.01421	0.1544	1	1	GSTO2
Pubmed	9711876	ATM mutations in patients with ataxia telangiectasia screened by a hierarchical strategy.	Pubmed	0.005279	1	0.01421	0.1544	1	1	ATM
Pubmed	29047227	Telomerase reverse transcriptase (TERT) promoter mutations are rare in urachal cancer.	Pubmed	0.005279	1	0.01421	0.1544	1	1	TERT
Pubmed	27125970	Sirtuin 3 Protects against Urban Particulate Matter-Induced Autophagy in Human Bronchial Epithelial Cells.	Pubmed	0.005279	1	0.01421	0.1544	1	1	SIRT3
Pubmed	21217768	The association of aromatase (CYP19) gene variants with sperm concentration and motility.	Pubmed	0.005279	1	0.01421	0.1544	1	1	CYP19A1
Pubmed	24645144	Epilepsy due to PNPO mutations: genotype, environment and treatment affect presentation and outcome.	Pubmed	0.005279	1	0.01421	0.1544	1	1	PNPO
Pubmed	19203577	Oct4-induced pluripotency in adult neural stem cells.	Pubmed	0.005279	1	0.01421	0.1544	1	1	POU5F1
Pubmed	17616734	Estrogen receptor alpha mediates estrogen-inducible abnormalities in the developing penis.	Pubmed	0.005279	1	0.01421	0.1544	1	1	ESR1
Pubmed	11818702	Sex differences in estrogen receptor gene polymorphism and its association with lupus nephritis in Chinese.	Pubmed	0.005279	1	0.01421	0.1544	1	1	ESR1
Pubmed	25957088	Co-administration of insulin with a gonadotropin partly improves ovulatory responses of estrogen-deficient mice.	Pubmed	0.005279	1	0.01421	0.1544	1	1	CYP19A1
Pubmed	10095084	Identification of cis-acting elements in the proximal promoter region for brain-specific exon 1 of the mouse aromatase gene.	Pubmed	0.005279	1	0.01421	0.1544	1	1	CYP19A1
Pubmed	19470632	In vitro kinetic properties of the Thr201Met variant of human aromatase gene CYP19A1: functional responses to substrate and product inhibition and enzyme inhibitors.	Pubmed	0.005279	1	0.01421	0.1544	1	1	CYP19A1
Pubmed	21543645	A functional role for Nlrp6 in intestinal inflammation and tumorigenesis.	Pubmed	0.005279	1	0.01421	0.1544	1	1	NLRP6
Pubmed	9782078	Strategy to sequence the 89 exons of the human LRP1 gene coding for the lipoprotein receptor related protein: identification of one expressed mutation among 48 polymorphisms.	Pubmed	0.005279	1	0.01421	0.1544	1	1	LRP1
Pubmed	26004560	Pro-apoptotic and anti-proliferative effects of 3,3'-diindolylmethane in nasopharyngeal carcinoma cells via downregulation of telomerase activity.	Pubmed	0.005279	1	0.01421	0.1544	1	1	TERT
Pubmed	22503056	Expression and role of HMGA1 in renal cell carcinoma.	Pubmed	0.005279	1	0.01421	0.1544	1	1	HMGA1
Pubmed	29843210	Study on the methylation status of SPINT2 gene and its expression in cervical carcinoma.	Pubmed	0.005279	1	0.01421	0.1544	1	1	SPINT2
Pubmed	37175734	Functional Characterization of Allelic Variations of Human Cytochrome P450 2C8 (V181I, I244V, I331T, and L361F).	Pubmed	0.005279	1	0.01421	0.1544	1	1	CYP2C8
Pubmed	25548482	Elevated free cholesterol in a p62 overexpression model of non-alcoholic steatohepatitis.	Pubmed	0.005279	1	0.01421	0.1544	1	1	IGF2BP2
Pubmed	15100305	Enteric nematodes induce stereotypic STAT6-dependent alterations in intestinal epithelial cell function.	Pubmed	0.005279	1	0.01421	0.1544	1	1	STAT6
Pubmed	16399078	Polycystin-1, STAT6, and P100 function in a pathway that transduces ciliary mechanosensation and is activated in polycystic kidney disease.	Pubmed	0.005279	1	0.01421	0.1544	1	1	STAT6
Pubmed	20666915	A new method for human ABO genotyping using a universal reporter primer system.	Pubmed	0.005279	1	0.01421	0.1544	1	1	ABO
Pubmed	18686014	Increased serum heat-shock protein 70 levels reflect systemic inflammation, oxidative stress and hepatocellular injury in preeclampsia.	Pubmed	0.005279	1	0.01421	0.1544	1	1	HSPA4
Pubmed	23553709	Membrane phospholipid bilayer as a determinant of monoacylglycerol lipase kinetic profile and conformational repertoire.	Pubmed	0.005279	1	0.01421	0.1544	1	1	MGLL
Pubmed	23288987	ADP-ribosylation factor as a novel target for corneal neovascularization regression.	Pubmed	0.005279	1	0.01421	0.1544	1	1	ARF1
Pubmed	17714917	Transcriptomal profiling of site-specific Ras signals.	Pubmed	0.005279	1	0.01421	0.1544	1	1	HRAS
Pubmed	15606555	Relationship between ABO and Secretor genotype with plasma levels of factor VIII and von Willebrand factor in thrombosis patients and control individuals.	Pubmed	0.005279	1	0.01421	0.1544	1	1	ABO
Pubmed	15342695	Association of a STAT 6 haplotype with elevated serum IgE levels in a population based cohort of white adults.	Pubmed	0.005279	1	0.01421	0.1544	1	1	STAT6
Pubmed	18593825	The decline of serum testosterone levels in community-dwelling men over 70 years of age: descriptive data and predictors of longitudinal changes.	Pubmed	0.005279	1	0.01421	0.1544	1	1	ESR1
Pubmed	28653406	An exonic missense mutation c.28G>A is associated with weak B blood group by affecting RNA splicing of the ABO gene.	Pubmed	0.005279	1	0.01421	0.1544	1	1	ABO
Pubmed	19445899	Implication of human OCT4 transactivation domains for self-regulatory transcription.	Pubmed	0.005279	1	0.01421	0.1544	1	1	POU5F1
Pubmed	10830185	Fusion of the nucleoporin gene, NUP98, and the putative RNA helicase gene, DDX10, by inversion 11 (p15q22) chromosome translocation in a patient with etoposide-related myelodysplastic syndrome.	Pubmed	0.005279	1	0.01421	0.1544	1	1	DDX10
Pubmed	30726512	Genetic Variation in RIN3 in the Belgian Population Supports Its Involvement in the Pathogenesis of Paget's Disease of Bone and Modifies the Age of Onset.	Pubmed	0.005279	1	0.01421	0.1544	1	1	RIN3
Pubmed	23923010	Prognostic significance of ESR1 gene amplification, mRNA/protein expression and functional profiles in high-risk early breast cancer: a translational study of the Hellenic Cooperative Oncology Group (HeCOG).	Pubmed	0.005279	1	0.01421	0.1544	1	1	ESR1
Pubmed	14970324	Digital karyotyping identifies thymidylate synthase amplification as a mechanism of resistance to 5-fluorouracil in metastatic colorectal cancer patients.	Pubmed	0.005279	1	0.01421	0.1544	1	1	TYMS
Pubmed	2999610	Loss of genes on the short arm of chromosome 11 in bladder cancer.	Pubmed	0.005279	1	0.01421	0.1544	1	1	HRAS
Pubmed	33723801	Functional estrogen receptor signaling pathway activity in high-grade serous ovarian carcinoma as compared to estrogen receptor protein expression by immunohistochemistry.	Pubmed	0.005279	1	0.01421	0.1544	1	1	ESR1
Pubmed	23805834	Lack of association between ESR1 gene polymorphisms and premature ovarian failure in Serbian women.	Pubmed	0.005279	1	0.01421	0.1544	1	1	ESR1
Pubmed	23213263	Transactivating function (AF) 2-mediated AF-1 activity of estrogen receptor Î± is crucial to maintain male reproductive tract function.	Pubmed	0.005279	1	0.01421	0.1544	1	1	ESR1
Pubmed	21494231	STAT5A expression in Swiss 3T3 cells promotes adipogenesis in vivo in an athymic mice model system.	Pubmed	0.005279	1	0.01421	0.1544	1	1	STAT5A
Pubmed	10433208	Methoxychlor stimulates estrogen-responsive messenger ribonucleic acids in mouse uterus through a non-estrogen receptor (non-ER) alpha and non-ER beta mechanism.	Pubmed	0.005279	1	0.01421	0.1544	1	1	ESR1
Pubmed	25032865	Functional and molecular defects of hiPSC-derived neurons from patients with ATM deficiency.	Pubmed	0.005279	1	0.01421	0.1544	1	1	ATM
Pubmed	28449871	SIRT3 and mitochondrial metabolism in neurodegenerative diseases.	Pubmed	0.005279	1	0.01421	0.1544	1	1	SIRT3
Pubmed	37173190	Amniotic fluid stem cell attenuated necrotizing enterocolitis progression by promoting Rspo3/AMPKÎ± axis.	Pubmed	0.005279	1	0.01421	0.1544	1	1	RSPO3
Pubmed	12717016	Conformational states of the switch I region of Ha-ras-p21 in hinge residue mutants studied by fluorescence lifetime and fluorescence anisotropy measurements.	Pubmed	0.005279	1	0.01421	0.1544	1	1	HRAS
Pubmed	21242523	STAT6 expression in multiple cell types mediates the cooperative development of allergic airway disease.	Pubmed	0.005279	1	0.01421	0.1544	1	1	STAT6
Pubmed	14754616	ATM mutations in B-cell chronic lymphocytic leukemia.	Pubmed	0.005279	1	0.01421	0.1544	1	1	ATM
Pubmed	26391479	TERT promoter mutations in soft tissue sarcomas.	Pubmed	0.005279	1	0.01421	0.1544	1	1	TERT
Pubmed	17205510	OCT-4, an embryonic stem cell marker, is highly expressed in bladder cancer.	Pubmed	0.005279	1	0.01421	0.1544	1	1	POU5F1
Pubmed	21700660	Identification of estradiol/ERÎ±-regulated genes in the mouse pituitary.	Pubmed	0.005279	1	0.01421	0.1544	1	1	ESR1
Pubmed	18049890	Single nucleotide polymorphisms of the aromatase gene (CYP19A1), HER2/neu status, and prognosis in breast cancer patients.	Pubmed	0.005279	1	0.01421	0.1544	1	1	CYP19A1
Pubmed	14500660	Identification of novel IL-4/Stat6-regulated genes in T lymphocytes.	Pubmed	0.005279	1	0.01421	0.1544	1	1	STAT6
Pubmed	28219954	Mycolactone reveals the substrate-driven complexity of Sec61-dependent transmembrane protein biogenesis.	Pubmed	0.005279	1	0.01421	0.1544	1	1	SEC61A1
Pubmed	21496869	Low-density lipoprotein receptor-related protein 1 is associated with proliferation and invasiveness in Her-2/neu and triple-negative breast carcinomas.	Pubmed	0.005279	1	0.01421	0.1544	1	1	LRP1
Pubmed	32087933	Altered anoctamin-1 and tyrosine phosphorylation in congenital ureteropelvic junction obstruction.	Pubmed	0.005279	1	0.01421	0.1544	1	1	ANO1
Pubmed	19406238	Estrogen receptor polymorphism, estrogen content and idiopathic scoliosis in human: a possible genetic linkage.	Pubmed	0.005279	1	0.01421	0.1544	1	1	ESR1
Pubmed	8976296	Expression of fibroblast growth factors (FGFs) and FGF receptors in human prostate.	Pubmed	0.005279	1	0.01421	0.1544	1	1	FGF1
Pubmed	7711067	Isolation and expression of rat thymidylate synthase cDNA: phylogenetic comparison with human and mouse thymidylate synthases.	Pubmed	0.005279	1	0.01421	0.1544	1	1	TYMS
Pubmed	17580361	Patient survival by Hsp70 membrane phenotype: association with different routes of metastasis.	Pubmed	0.005279	1	0.01421	0.1544	1	1	HSPA4
Pubmed	28315746	Optimized protocol for soluble prokaryotic expression, purification and structural analysis of human placenta specific-1(PLAC1).	Pubmed	0.005279	1	0.01421	0.1544	1	1	PLAC1
Pubmed	29879026	Germline mutation of CHEK2 in neurofibromatosis 1 and 2: Two case reports.	Pubmed	0.005279	1	0.01421	0.1544	1	1	CHEK2
Pubmed	16172394	Dissociation of telomerase activity and telomere length maintenance in primitive human hematopoietic cells.	Pubmed	0.005279	1	0.01421	0.1544	1	1	TERT
Pubmed	17325027	Genetic variation at the CYP19A1 locus predicts circulating estrogen levels but not breast cancer risk in postmenopausal women.	Pubmed	0.005279	1	0.01421	0.1544	1	1	CYP19A1
Pubmed	25849217	Common variants at 9q22.33, 14q13.3, and ATM loci, and risk of differentiated thyroid cancer in the French Polynesian population.	Pubmed	0.005279	1	0.01421	0.1544	1	1	ATM
Pubmed	29701941	Effects of Neonicotinoid Pesticides on Promoter-Specific Aromatase (CYP19) Expression in Hs578t Breast Cancer Cells and the Role of the VEGF Pathway.	Pubmed	0.005279	1	0.01421	0.1544	1	1	CYP19A1
Pubmed	12878732	Estrogen receptor-alpha mediates the brain antiinflammatory activity of estradiol.	Pubmed	0.005279	1	0.01421	0.1544	1	1	ESR1
Pubmed	24141777	The age- and shorter telomere-dependent TERT promoter mutation in follicular thyroid cell-derived carcinomas.	Pubmed	0.005279	1	0.01421	0.1544	1	1	TERT
Pubmed	32313203	Voltage-Dependent Protonation of the Calcium Pocket Enable Activation of the Calcium-Activated Chloride Channel Anoctamin-1 (TMEM16A).	Pubmed	0.005279	1	0.01421	0.1544	1	1	ANO1
Pubmed	18652667	Conjugated linoleic acid induces apoptosis through estrogen receptor alpha in human breast tissue.	Pubmed	0.005279	1	0.01421	0.1544	1	1	ESR1
Pubmed	16039845	Structure-activity relationships of 2-, 4-, or 6-substituted estrogens as aromatase inhibitors.	Pubmed	0.005279	1	0.01421	0.1544	1	1	CYP19A1
Pubmed	16894153	Osteogenic differentiation of mouse adipose-derived adult stromal cells requires retinoic acid and bone morphogenetic protein receptor type IB signaling.	Pubmed	0.005279	1	0.01421	0.1544	1	1	BMPR1B
Pubmed	19105326	Telomerase activation in neoplastic cell immortalization and tumour progression.	Pubmed	0.005279	1	0.01421	0.1544	1	1	TERT
Pubmed	33676848	hTERT, hTR and TERT promoter mutations as markers for urological cancers detection: A systematic review.	Pubmed	0.005279	1	0.01421	0.1544	1	1	TERT
Pubmed	19374805	[Polymorphisms of thymidylate synthase gene detected by RT-PCR-denaturing gradient gel electrophoresis in children with acute leukemia].	Pubmed	0.005279	1	0.01421	0.1544	1	1	TYMS
Pubmed	26919384	Characterization of Ovarian Responses to Equine Chorionic Gonadotropin of Aromatase-Deficient Mice With or Without 17Î²-Estradiol Supplementation.	Pubmed	0.005279	1	0.01421	0.1544	1	1	CYP19A1
Pubmed	18348304	Telomere length and telomerase subunits as diagnostic and prognostic biomarkers in Barrett carcinoma.	Pubmed	0.005279	1	0.01421	0.1544	1	1	TERT
Pubmed	14573604	VDAC1 is a transplasma membrane NADH-ferricyanide reductase.	Pubmed	0.005279	1	0.01421	0.1544	1	1	VDAC1
Pubmed	20123703	OCT4 and downstream factors are expressed in human somatic urogenital epithelia and in culture of epididymal spheres.	Pubmed	0.005279	1	0.01421	0.1544	1	1	POU5F1
Pubmed	36705364	Association between HMGA1 and immunosuppression in hepatocellular carcinoma: A comprehensive bioinformatics analysis.	Pubmed	0.005279	1	0.01421	0.1544	1	1	HMGA1
Pubmed	34046701	Independent and opposing associations of dietary phytosterols intake and PLCE1 rs2274223 polymorphisms on esophageal squamous cell carcinoma risk.	Pubmed	0.005279	1	0.01421	0.1544	1	1	PLCE1
Pubmed	24285288	Low frequency of TERT promoter mutations in a large cohort of gallbladder and gastric cancers.	Pubmed	0.005279	1	0.01421	0.1544	1	1	TERT
Pubmed	26138757	SIRT3 regulates progression and development of diseases of aging.	Pubmed	0.005279	1	0.01421	0.1544	1	1	SIRT3
Pubmed	10359073	Identification and cloning of TWIK-originated similarity sequence (TOSS): a novel human 2-pore K+ channel principal subunit.	Pubmed	0.005279	1	0.01421	0.1544	1	1	KCNK6
Pubmed	27931217	LRP1 modulates the microglial immune response via regulation of JNK and NF-ÎºB signaling pathways.	Pubmed	0.005279	1	0.01421	0.1544	1	1	LRP1
Pubmed	25164823	Nucleotide excision repair-dependent DNA double-strand break formation and ATM signaling activation in mammalian quiescent cells.	Pubmed	0.005279	1	0.01421	0.1544	1	1	ATM
Pubmed	22784973	Differences in uterine immunoexpression of PR, ERÎ± and OTR when comparing prostaglandin- to progestagen-based protocols for ovine estrus synchronization.	Pubmed	0.005279	1	0.01421	0.1544	1	1	ESR1
Pubmed	24381081	Identification of HnRNP M as a novel biomarker for colorectal carcinoma by quantitative proteomics.	Pubmed	0.005279	1	0.01421	0.1544	1	1	HNRNPM
Pubmed	16532025	H-RAS 81 polymorphism is significantly associated with aneuploidy in follicular tumors of the thyroid.	Pubmed	0.005279	1	0.01421	0.1544	1	1	HRAS
Pubmed	17014970	Conservation and expression of a novel alternatively spliced Evi1 exon.	Pubmed	0.005279	1	0.01421	0.1544	1	1	MECOM
Pubmed	22674533	Inducible immortality in hTERT-human mesenchymal stem cells.	Pubmed	0.005279	1	0.01421	0.1544	1	1	TERT
Pubmed	25693206	[The clinical significance of pvuii polymorphism estradiol receptor alpha gene to improve diagnosis of proliferative forms of benign breast dysplasia].	Pubmed	0.005279	1	0.01421	0.1544	1	1	ESR1
Pubmed	26535709	ESR1 gene polymorphisms PvuII (rs2234693T>C) and XbaI (rs9340799A>G) may not be directly correlated with cardiovascular disease risk.	Pubmed	0.005279	1	0.01421	0.1544	1	1	ESR1
Pubmed	16086289	[Association of Xba I, Pvu II, and Bst U I polymorphisms of estrogen receptor-alpha gene with bone mass in men].	Pubmed	0.005279	1	0.01421	0.1544	1	1	ESR1
Pubmed	24491532	Sirt3 controls chromosome alignment by regulating spindle dynamics during mitosis.	Pubmed	0.005279	1	0.01421	0.1544	1	1	SIRT3
Pubmed	15474102	Estrogen receptor alpha and beta expression in uterine leiomyomas from premenopausal women.	Pubmed	0.005279	1	0.01421	0.1544	1	1	ESR1
Pubmed	23239948	The role of the DNA damage response kinase ataxia telangiectasia mutated in neuroprotection.	Pubmed	0.005279	1	0.01421	0.1544	1	1	ATM
Pubmed	39134516	HMGA1 orchestrates chromatin compartmentalization and sequesters genes into 3D networks coordinating senescence heterogeneity.	Pubmed	0.005279	1	0.01421	0.1544	1	1	HMGA1
Pubmed	20701767	HMGA1 down-regulation is crucial for chromatin composition and a gene expression profile permitting myogenic differentiation.	Pubmed	0.005279	1	0.01421	0.1544	1	1	HMGA1
Pubmed	37330135	HSD17B6 delays type 2 diabetes development via inhibiting SREBP activation.	Pubmed	0.005279	1	0.01421	0.1544	1	1	HSD17B6
Pubmed	28099521	Nuclear Localization and Cleavage of STAT6 Is Induced by Kaposi's Sarcoma-Associated Herpesvirus for Viral Latency.	Pubmed	0.005279	1	0.01421	0.1544	1	1	STAT6
Pubmed	27221933	Interferon Induced Transmembrane Protein-1 Gene Expression as a Biomarker for Early Detection of Invasive Potential of Oral Squamous Cell Carcinomas.	Pubmed	0.005279	1	0.01421	0.1544	1	1	IFITM1
Pubmed	29228205	Associations between polymorphisms in genes related to estrogen metabolism and function and prostate cancer risk: results from the Prostate Cancer Prevention Trial.	Pubmed	0.005279	1	0.01421	0.1544	1	1	CYP19A1
Pubmed	22495810	Association of genetic variants of human telomerase with colorectal polyps and colorectal cancer risk.	Pubmed	0.005279	1	0.01421	0.1544	1	1	TERT
Pubmed	26535729	Pyridoxal 5êžŒ-phosphate-responsive epilepsy with novel mutations in the PNPO gene: a case report.	Pubmed	0.005279	1	0.01421	0.1544	1	1	PNPO
Pubmed	20412569	OCT-4 expression in follicular and luteal phase endometrium: a pilot study.	Pubmed	0.005279	1	0.01421	0.1544	1	1	POU5F1
Pubmed	21638208	Characterization and comparison of telomere length, telomerase and reverse transcriptase activity and gene expression in human mesenchymal stem cells and cancer cells of various origins.	Pubmed	0.005279	1	0.01421	0.1544	1	1	TERT
Pubmed	31206368	Development of an Immunohistochemical Assay to Detect the Ataxia-Telangiectasia Mutated (ATM) Protein in Gastric Carcinoma.	Pubmed	0.005279	1	0.01421	0.1544	1	1	ATM
Pubmed	32325141	Defective Sec61Î±1 underlies a novel cause of autosomal dominant severe congenital neutropenia.	Pubmed	0.005279	1	0.01421	0.1544	1	1	SEC61A1
Pubmed	19431188	Modeling ATM mutant proteins from missense changes confirms retained kinase activity.	Pubmed	0.005279	1	0.01421	0.1544	1	1	ATM
Pubmed	22527101	CYP2C8*3 predicts benefit/risk profile in breast cancer patients receiving neoadjuvant paclitaxel.	Pubmed	0.005279	1	0.01421	0.1544	1	1	CYP2C8
Pubmed	16860797	Ethnic distribution of estrogen receptor-alpha polymorphism is associated with a higher prevalence of uterine leiomyomas in black Americans.	Pubmed	0.005279	1	0.01421	0.1544	1	1	ESR1
Pubmed	19699681	TIR8/SIGIRR: an IL-1R/TLR family member with regulatory functions in inflammation and T cell polarization.	Pubmed	0.005279	1	0.01421	0.1544	1	1	SIGIRR
Pubmed	22275367	Affixing N-terminal Î±-helix to the wall of the voltage-dependent anion channel does not prevent its voltage gating.	Pubmed	0.005279	1	0.01421	0.1544	1	1	VDAC1
Pubmed	37268048	Sirtuin 3 controls cardiac energetics and protects against oxidative stress in electromagnetic radiation-induced cardiomyopathy.	Pubmed	0.005279	1	0.01421	0.1544	1	1	SIRT3
Pubmed	27896432	Repression of telomere-associated genes by microglia activation in neuropsychiatric disease.	Pubmed	0.005279	1	0.01421	0.1544	1	1	TERT
Pubmed	3500169	Characterization of multiple human cytochrome P-450 1 cDNAs. The chromosomal localization of the gene and evidence for alternate RNA splicing.	Pubmed	0.005279	1	0.01421	0.1544	1	1	CYP2C8
Pubmed	19771558	Interactions of the NPXY microdomains of the low density lipoprotein receptor-related protein 1.	Pubmed	0.005279	1	0.01421	0.1544	1	1	LRP1
Pubmed	30569128	The role of ZBTB38 in promoting migration and invasive growth of bladder cancer cells.	Pubmed	0.005279	1	0.01421	0.1544	1	1	ZBTB38
Pubmed	28981872	Telomere length, ATM mutation status and cancer risk in Ataxia-Telangiectasia families.	Pubmed	0.005279	1	0.01421	0.1544	1	1	ATM
Pubmed	34396428	Ultrasoundâ€‘targeted microbubble destructionâ€‘mediated overexpression of Sirtuin 3 inhibits the progression of ovarian cancer.	Pubmed	0.005279	1	0.01421	0.1544	1	1	SIRT3
Pubmed	30124550	Malignant Peritoneal Mesothelioma in an Infant With Familial ATM Mutations.	Pubmed	0.005279	1	0.01421	0.1544	1	1	ATM
Pubmed	20013305	The role of Ile476 in the structural stability and substrate binding of human cytochrome P450 2C8.	Pubmed	0.005279	1	0.01421	0.1544	1	1	CYP2C8
Pubmed	20497523	Suppression of the inflammatory response in experimental arthritis is mediated via estrogen receptor alpha but not estrogen receptor beta.	Pubmed	0.005279	1	0.01421	0.1544	1	1	ESR1
Pubmed	24755315	Vascular measurements correlate with estrogen receptor status.	Pubmed	0.005279	1	0.01421	0.1544	1	1	ESR1
Pubmed	27617580	Ecotropic viral integration site 1, a novel oncogene in prostate cancer.	Pubmed	0.005279	1	0.01421	0.1544	1	1	MECOM
Pubmed	31270965	TERT gene polymorphisms are associated with chronic obstructive pulmonary disease risk in the Chinese Li population.	Pubmed	0.005279	1	0.01421	0.1544	1	1	TERT
Pubmed	20931645	C12orf48, termed PARP-1 binding protein, enhances poly(ADP-ribose) polymerase-1 (PARP-1) activity and protects pancreatic cancer cells from DNA damage.	Pubmed	0.005279	1	0.01421	0.1544	1	1	PARPBP
Pubmed	26523776	TERT rearrangements are frequent in neuroblastoma and identify aggressive tumors.	Pubmed	0.005279	1	0.01421	0.1544	1	1	TERT
Pubmed	14573680	CapG(-/-) mice have specific host defense defects that render them more susceptible than CapG(+/+) mice to Listeria monocytogenes infection but not to Salmonella enterica serovar Typhimurium infection.	Pubmed	0.005279	1	0.01421	0.1544	1	1	CAPG
Pubmed	28293885	Quantitative and Dynamic Imaging of ATM Kinase Activity.	Pubmed	0.005279	1	0.01421	0.1544	1	1	ATM
Pubmed	16338099	ATM sequence variants and risk of radiation-induced subcutaneous fibrosis after postmastectomy radiotherapy.	Pubmed	0.005279	1	0.01421	0.1544	1	1	ATM
Pubmed	12754080	Forebrain Fos responses to reproductively related chemosensory cues in aromatase knockout mice.	Pubmed	0.005279	1	0.01421	0.1544	1	1	CYP19A1
Pubmed	28822833	Complete knockout of estrogen receptor alpha is not directly protective in murine lupus.	Pubmed	0.005279	1	0.01421	0.1544	1	1	ESR1
Pubmed	7522983	SENCAR mouse skin tumors produced by promotion alone have A to G mutations in codon 61 of the c-rasHa gene.	Pubmed	0.005279	1	0.01421	0.1544	1	1	HRAS
Pubmed	21423915	Association between estrogen receptor alpha gene polymorphisms and bone mineral density in Polish female patients with Graves' disease.	Pubmed	0.005279	1	0.01421	0.1544	1	1	ESR1
Pubmed	2792078	The cloned human oestrogen receptor contains a mutation which alters its hormone binding properties.	Pubmed	0.005279	1	0.01421	0.1544	1	1	ESR1
Pubmed	12817755	Estrogen receptor alpha gene polymorphisms and peak bone density in Chinese nuclear families.	Pubmed	0.005279	1	0.01421	0.1544	1	1	ESR1
Pubmed	31701492	Loss of SPINT2 expression frequently occurs in glioma, leading to increased growth and invasion via MMP2.	Pubmed	0.005279	1	0.01421	0.1544	1	1	SPINT2
Pubmed	28822806	Pericardial adipose and aromatase: A new translational target for aging, obesity and arrhythmogenesis?	Pubmed	0.005279	1	0.01421	0.1544	1	1	CYP19A1
Pubmed	19276450	ABO blood group and the risk of pancreatic cancer.	Pubmed	0.005279	1	0.01421	0.1544	1	1	ABO
Pubmed	22277987	Short-term hormone therapy improves sCD40L and endothelial function in early menopausal women: potential role of estrogen receptor polymorphisms.	Pubmed	0.005279	1	0.01421	0.1544	1	1	ESR1
Pubmed	28981887	Molecular mechanisms by which oxidative DNA damage promotes telomerase activity.	Pubmed	0.005279	1	0.01421	0.1544	1	1	TERT
Pubmed	29867155	Estrogen Promotes Mandibular Condylar Fibrocartilage Chondrogenesis and Inhibits Degeneration via Estrogen Receptor Alpha in Female Mice.	Pubmed	0.005279	1	0.01421	0.1544	1	1	ESR1
Pubmed	32856217	Decreased expression of TERT and telomeric proteins as human ovaries age may cause telomere shortening.	Pubmed	0.005279	1	0.01421	0.1544	1	1	TERT
Pubmed	21940409	Association of heat-shock protein 70 with lipid rafts is required for Japanese encephalitis virus infection in Huh7 cells.	Pubmed	0.005279	1	0.01421	0.1544	1	1	HSPA4
Pubmed	18086786	Activated checkpoint kinase 2 expression and risk for oral squamous cell carcinoma.	Pubmed	0.005279	1	0.01421	0.1544	1	1	CHEK2
Pubmed	30281379	Cdt1 variants reveal unanticipated aspects of interactions with cyclin/CDK and MCM important for normal genome replication.	Pubmed	0.005279	1	0.01421	0.1544	1	1	CDT1
Pubmed	19577618	Endogenous retroviral LTRs as promoters for human genes: a critical assessment.	Pubmed	0.005279	1	0.01421	0.1544	1	1	CYP19A1
Pubmed	15511635	Methylthioadenosine phosphorylase gene expression is impaired in human liver cirrhosis and hepatocarcinoma.	Pubmed	0.005279	1	0.01421	0.1544	1	1	MTAP
Pubmed	12697823	Putative telomere-recruiting domain in the catalytic subunit of human telomerase.	Pubmed	0.005279	1	0.01421	0.1544	1	1	TERT
Pubmed	23276928	Roles of heat-shock protein 70 in protecting against intestinal mucosal damage.	Pubmed	0.005279	1	0.01421	0.1544	1	1	HSPA4
Pubmed	31409080	Germline CHEK2 Gene Mutations in Hereditary Breast Cancer Predisposition - Mutation Types and their Biological and Clinical Relevance.	Pubmed	0.005279	1	0.01421	0.1544	1	1	CHEK2
Pubmed	25561399	Oestrogen receptor alpha expression in neovaginal tissue of women following modified AbbÃ©-McIndoe technique and in premenopausal women.	Pubmed	0.005279	1	0.01421	0.1544	1	1	ESR1
Pubmed	3839505	Purification and NH2-terminal amino acid sequence of human thymidylate synthase in an overproducing transformant of mouse FM3A cells.	Pubmed	0.005279	1	0.01421	0.1544	1	1	TYMS
Pubmed	22495892	Neonatal lethal Costello syndrome and unusual dinucleotide deletion/insertion mutations in HRAS predicting p.Gly12Val.	Pubmed	0.005279	1	0.01421	0.1544	1	1	HRAS
Pubmed	12034875	Constitutive telomerase expression promotes mammary carcinomas in aging mice.	Pubmed	0.005279	1	0.01421	0.1544	1	1	TERT
Pubmed	19866355	Evaluation of in vitro fertilization parameters and estrogen receptor alpha gene polymorphisms for women with unexplained infertility.	Pubmed	0.005279	1	0.01421	0.1544	1	1	ESR1
Pubmed	22965941	Clinical review: Genome-wide association studies of skeletal phenotypes: what we have learned and where we are headed.	Pubmed	0.005279	1	0.01421	0.1544	1	1	RSPO3
Pubmed	22179422	Lack of ataxia telangiectasia mutated kinase induces structural and functional changes in the heart: role in Î²-adrenergic receptor-stimulated apoptosis.	Pubmed	0.005279	1	0.01421	0.1544	1	1	ATM
Pubmed	30810340	Clinicopathological and prognostic significance of octamer-binding transcription factor 4 in patients with gastric cancer: a systematic review and meta-analysis.	Pubmed	0.005279	1	0.01421	0.1544	1	1	POU5F1
Pubmed	25730767	Germline gain-of-function mutations in AFF4 cause a developmental syndrome functionally linking the super elongation complex and cohesin.	Pubmed	0.005279	1	0.01421	0.1544	1	1	AFF4
Pubmed	24586459	Xenoestrogens alter estrogen receptor (ER) Î± intracellular levels.	Pubmed	0.005279	1	0.01421	0.1544	1	1	ESR1
Pubmed	17158756	Selective spatial upregulation of intratumoral stromal aromatase in breast cancer patients: evidence for imbalance of local estrogen metabolism.	Pubmed	0.005279	1	0.01421	0.1544	1	1	CYP19A1
Pubmed	26716642	The identification of two regulatory ESCC susceptibility genetic variants in the TERT-CLPTM1L loci.	Pubmed	0.005279	1	0.01421	0.1544	1	1	TERT
Pubmed	37185208	ARF1-related disorder: phenotypic and molecular spectrum.	Pubmed	0.005279	1	0.01421	0.1544	1	1	ARF1
Pubmed	26560360	Analysis of ESR1 mutation in circulating tumor DNA demonstrates evolution during therapy for metastatic breast cancer.	Pubmed	0.005279	1	0.01421	0.1544	1	1	ESR1
Pubmed	22397371	Structure-based analysis of VDAC1: N-terminus location, translocation, channel gating and association with anti-apoptotic proteins.	Pubmed	0.005279	1	0.01421	0.1544	1	1	VDAC1
Pubmed	32171823	The ATM rs189037 G>A polymorphism is associated with the risk and prognosis of gastric cancer in Chinese individuals: A case-control study.	Pubmed	0.005279	1	0.01421	0.1544	1	1	ATM
Pubmed	31906756	HSP70: an alarmin that does not induce high rates of preterm birth but does cause adverse neonatal outcomes.	Pubmed	0.005279	1	0.01421	0.1544	1	1	HSPA4
Pubmed	29664460	A novel variant in ATM gene causes ataxia telangiectasia revealed by whole-exome sequencing.	Pubmed	0.005279	1	0.01421	0.1544	1	1	ATM
Pubmed	8797579	ATM mutations in cancer families.	Pubmed	0.005279	1	0.01421	0.1544	1	1	ATM
Pubmed	22300440	Positive association of polymorphisms in estrogen biosynthesis gene, CYP19A1, and metabolism, GST, in breast cancer susceptibility.	Pubmed	0.005279	1	0.01421	0.1544	1	1	CYP19A1
Pubmed	23178495	Aromatase overexpression induces malignant changes in estrogen receptor Î± negative MCF-10A cells.	Pubmed	0.005279	1	0.01421	0.1544	1	1	CYP19A1
Pubmed	35212385	Persistent DNA damage associated with ATM kinase deficiency promotes microglial dysfunction.	Pubmed	0.005279	1	0.01421	0.1544	1	1	ATM
Pubmed	28364779	The effects of Nobiletin, Hesperetin, and Letrozole in a combination on the activity and expression of aromatase in breast cancer cells.	Pubmed	0.005279	1	0.01421	0.1544	1	1	CYP19A1
Pubmed	30848932	Berberine alleviates nonalcoholic fatty liver induced by a high-fat diet in mice by activating SIRT3.	Pubmed	0.005279	1	0.01421	0.1544	1	1	SIRT3
Pubmed	16150902	The human estrogen receptor-alpha isoform hERalpha46 antagonizes the proliferative influence of hERalpha66 in MCF7 breast cancer cells.	Pubmed	0.005279	1	0.01421	0.1544	1	1	ESR1
Pubmed	12032252	Evolution of ribonuclease inhibitor by exon duplication.	Pubmed	0.005279	1	0.01421	0.1544	1	1	RNH1
Pubmed	18059183	hTERT-targeted RNA interference inhibits tumorigenicity and motility of HCT116 cells.	Pubmed	0.005279	1	0.01421	0.1544	1	1	TERT
Pubmed	3754034	Human oestrogen receptor cDNA: sequence, expression and homology to v-erb-A.	Pubmed	0.005279	1	0.01421	0.1544	1	1	ESR1
Pubmed	26028650	Transactivation Function-2 of Estrogen Receptor Î± Contains Transactivation Function-1-regulating Element.	Pubmed	0.005279	1	0.01421	0.1544	1	1	ESR1
Pubmed	27294943	Association between IGF2BP2 Polymorphisms and Type 2 Diabetes Mellitus: A Case-Control Study and Meta-Analysis.	Pubmed	0.005279	1	0.01421	0.1544	1	1	IGF2BP2
Pubmed	23528659	Expression of Cyclon/CCDC86, a novel nuclear protein, in the hippocampus of adult non-human primates.	Pubmed	0.005279	1	0.01421	0.1544	1	1	CCDC86
Pubmed	25778715	IFITM3 rs12252 T>C polymorphism is associated with the risk of severe influenza: a meta-analysis.	Pubmed	0.005279	1	0.01421	0.1544	1	1	IFITM3
Pubmed	21940498	Similarities between long interspersed element-1 (LINE-1) reverse transcriptase and telomerase.	Pubmed	0.005279	1	0.01421	0.1544	1	1	TERT
Pubmed	25935535	Low ATM protein expression in malignant tumor as well as cancer-associated stroma are independent prognostic factors in a retrospective study of early-stage hormone-negative breast cancer.	Pubmed	0.005279	1	0.01421	0.1544	1	1	ATM
Pubmed	30726661	Alleviation of Senescence via ATM Inhibition in Accelerated Aging Models.	Pubmed	0.005279	1	0.01421	0.1544	1	1	ATM
Pubmed	3129699	RNA binding proteins of the large subunit of bovine mitochondrial ribosomes.	Pubmed	0.005279	1	0.01421	0.1544	1	1	MRPL10
Pubmed	18941892	Aromatase expression and outcomes in the P024 neoadjuvant endocrine therapy trial.	Pubmed	0.005279	1	0.01421	0.1544	1	1	CYP19A1
Pubmed	18941890	Reactive oxygen species induce phosphorylation of serine 118 and 167 on estrogen receptor alpha.	Pubmed	0.005279	1	0.01421	0.1544	1	1	ESR1
Pubmed	34720085	Dual role of allele-specific DNA hypermethylation within the TERT promoter in cancer.	Pubmed	0.005279	1	0.01421	0.1544	1	1	TERT
Pubmed	22371176	Pontin is essential for murine hematopoietic stem cell survival.	Pubmed	0.005279	1	0.01421	0.1544	1	1	RUVBL1
Pubmed	27510401	Increased Th2 activity and diminished skin barrier function cooperate in allergic skin inflammation.	Pubmed	0.005279	1	0.01421	0.1544	1	1	STAT6
Pubmed	19372102	Ano1 is a selective marker of interstitial cells of Cajal in the human and mouse gastrointestinal tract.	Pubmed	0.005279	1	0.01421	0.1544	1	1	ANO1
Pubmed	7678925	Gene structure and differential expression of acidic fibroblast growth factor mRNA: identification and distribution of four different transcripts.	Pubmed	0.005279	1	0.01421	0.1544	1	1	FGF1
Pubmed	20630619	LRP1 mediates bidirectional transcytosis of amyloid-Î² across the blood-brain barrier.	Pubmed	0.005279	1	0.01421	0.1544	1	1	LRP1
Pubmed	30447097	Identification of genes involved in the regulation of TERT in hepatocellular carcinoma.	Pubmed	0.005279	1	0.01421	0.1544	1	1	TERT
Pubmed	25247335	The effect of IGF2BP2 gene polymorphisms on pioglitazone response in Chinese type 2 diabetes patients.	Pubmed	0.005279	1	0.01421	0.1544	1	1	IGF2BP2
Pubmed	16088940	TGF-beta control of cell proliferation.	Pubmed	0.005279	1	0.01421	0.1544	1	1	LRP1
Pubmed	26391572	Clinicopathological significance of fibroblast growth factor 1 in non-small cell lung cancer.	Pubmed	0.005279	1	0.01421	0.1544	1	1	FGF1
Pubmed	25935582	CYP19A1 polymorphisms and clinical outcomes in postmenopausal women with hormone receptor-positive breast cancer in the BIG 1-98 trial.	Pubmed	0.005279	1	0.01421	0.1544	1	1	CYP19A1
Pubmed	32712433	17Î²-estradiol promotes acute refeeding in hungry mice via membrane-initiated ERÎ± signaling.	Pubmed	0.005279	1	0.01421	0.1544	1	1	ESR1
Pubmed	27088798	Improved renal ischemia tolerance in females influences kidney transplantation outcomes.	Pubmed	0.005279	1	0.01421	0.1544	1	1	ESR1
Pubmed	22552285	HSP DNAJB8 controls tumor-initiating ability in renal cancer stem-like cells.	Pubmed	0.005279	1	0.01421	0.1544	1	1	DNAJB8
Pubmed	26836284	Folding of Fibroblast Growth Factor 1 Is Critical for Its Nonclassical Release.	Pubmed	0.005279	1	0.01421	0.1544	1	1	FGF1
Pubmed	29747160	Targeting Liver Cancer and Associated Pathologies in Mice with a Mitochondrial VDAC1-Based Peptide.	Pubmed	0.005279	1	0.01421	0.1544	1	1	VDAC1
Pubmed	20568245	Evidence of interlobular repulsion during branching morphogenesis in mouse salivary glands.	Pubmed	0.005279	1	0.01421	0.1544	1	1	FGF1
Pubmed	23032375	Novel splicing events and post-transcriptional regulation of human estrogen receptor Î± E isoforms.	Pubmed	0.005279	1	0.01421	0.1544	1	1	ESR1
Pubmed	21940435	Alterations of endocannabinoid signaling, synaptic plasticity, learning, and memory in monoacylglycerol lipase knock-out mice.	Pubmed	0.005279	1	0.01421	0.1544	1	1	MGLL
Pubmed	24420907	Exonuclease 1 is a critical mediator of survival during DNA double strand break repair in nonquiescent hematopoietic stem and progenitor cells.	Pubmed	0.005279	1	0.01421	0.1544	1	1	EXO1
Pubmed	34250389	Tolerability of Breast Radiotherapy Among Carriers of ATM Germline Variants.	Pubmed	0.005279	1	0.01421	0.1544	1	1	ATM
Pubmed	32724473	Mitochondrial Sirtuin 3: New emerging biological function and therapeutic target.	Pubmed	0.005279	1	0.01421	0.1544	1	1	SIRT3
Pubmed	27678191	miR-467b regulates the cholesterol ester formation via targeting ACAT1 gene in RAW 264.7 macrophages.	Pubmed	0.005279	1	0.01421	0.1544	1	1	ACAT1
Pubmed	20544271	Lack of association between ATM C.1066-6T > G mutation and breast cancer risk: a meta-analysis of 8,831 cases and 4,957 controls.	Pubmed	0.005279	1	0.01421	0.1544	1	1	ATM
Pubmed	26439956	Heat shock protein 70 (Hsp70) interacts with the Notch1 intracellular domain and contributes to the activity of Notch signaling in myelin-reactive CD4 T cells.	Pubmed	0.005279	1	0.01421	0.1544	1	1	HSPA4
Pubmed	23913373	Influence of the XbaI polymorphism in the estrogen receptor-Î± gene on human spermatogenic defects.	Pubmed	0.005279	1	0.01421	0.1544	1	1	ESR1
Pubmed	2973313	Cloning of a complete cDNA encoding human aromatase: immunochemical identification and sequence analysis.	Pubmed	0.005279	1	0.01421	0.1544	1	1	CYP19A1
Pubmed	22182809	Psoriasis-associated genetic polymorphism in North Indian population in the CCHCR1 gene and in a genomic segment flanking the HLA-C region.	Pubmed	0.005279	1	0.01421	0.1544	1	1	CCHCR1
Pubmed	33422619	Knockdown of SDR9C7 Impairs Epidermal Barrier Function.	Pubmed	0.005279	1	0.01421	0.1544	1	1	SDR9C7
Pubmed	30232126	Donor-derived MDS/AML in families with germline GATA2 mutation.	Pubmed	0.005279	1	0.01421	0.1544	1	1	GATA2
Pubmed	21036767	Relationship between thymidylate synthase (TYMS) gene polymorphism and TYMS protein levels in patients with high-risk breast cancer.	Pubmed	0.005279	1	0.01421	0.1544	1	1	TYMS
Pubmed	29955957	De novo variants in GREB1L are associated with non-syndromic inner ear malformations and deafness.	Pubmed	0.005279	1	0.01421	0.1544	1	1	GREB1
Pubmed	21423619	An alternate STAT6-independent pathway promotes eosinophil influx into blood during allergic airway inflammation.	Pubmed	0.005279	1	0.01421	0.1544	1	1	STAT6
Pubmed	19362748	Epigenetic inactivation of checkpoint kinase 2 gene in non-small cell lung cancer and its relationship with clinicopathological features.	Pubmed	0.005279	1	0.01421	0.1544	1	1	CHEK2
Pubmed	27390278	Accelerated telomere attrition in children and teenagers with Î±1-antitrypsin deficiency.	Pubmed	0.005279	1	0.01421	0.1544	1	1	TERT
Pubmed	33241484	Novel Variant of OCT4, Named OCT4B5, is Highly Expressed in Human Pluripotent Cells.	Pubmed	0.005279	1	0.01421	0.1544	1	1	POU5F1
Pubmed	15572412	Importin beta is transported to spindle poles during mitosis and regulates Ran-dependent spindle assembly factors in mammalian cells.	Pubmed	0.005279	1	0.01421	0.1544	1	1	KPNB1
Pubmed	25081751	TERT promoter mutations contribute to subset prognostication of lower-grade gliomas.	Pubmed	0.005279	1	0.01421	0.1544	1	1	TERT
Pubmed	17026620	Inherited association of breast and colorectal cancer: limited role of CHEK2 compared with high-penetrance genes.	Pubmed	0.005279	1	0.01421	0.1544	1	1	CHEK2
Pubmed	25081752	Molecular alterations in endometrial and ovarian clear cell carcinomas: clinical impacts of telomerase reverse transcriptase promoter mutation.	Pubmed	0.005279	1	0.01421	0.1544	1	1	TERT
Pubmed	22397721	Association between polymorphic sites in thymidylate synthase gene and risk of non-Hodgkin lymphoma: a systematic review and pooled analysis.	Pubmed	0.005279	1	0.01421	0.1544	1	1	TYMS
Pubmed	26161459	Impact of CYP2C8*3 polymorphism on in vitro metabolism of imatinib to N-desmethyl imatinib.	Pubmed	0.005279	1	0.01421	0.1544	1	1	CYP2C8
Pubmed	19815003	Aromatase expression in the normal and epileptic human hippocampus.	Pubmed	0.005279	1	0.01421	0.1544	1	1	CYP19A1
Pubmed	18664542	Short telomeres, telomerase reverse transcriptase gene amplification, and increased telomerase activity in the blood of familial papillary thyroid cancer patients.	Pubmed	0.005279	1	0.01421	0.1544	1	1	TERT
Pubmed	25776145	Novel mutation in the BMPR1B gene (R486L) in a Polish family and further delineation of the phenotypic features of BMPR1B-related brachydactyly.	Pubmed	0.005279	1	0.01421	0.1544	1	1	BMPR1B
Pubmed	34685634	Neuron-Specific IMP2 Overexpression by Synapsin Promoter-Driven AAV9: A Tool to Study Its Role in Axon Regeneration.	Pubmed	0.005279	1	0.01421	0.1544	1	1	IGF2BP2
Pubmed	9662195	Impaired telomerase activity in uninfected haematopoietic progenitors in HIV-1-infected patients.	Pubmed	0.005279	1	0.01421	0.1544	1	1	TERT
Pubmed	24442344	Degradation of estrogen receptor Î± in activated blastocysts is associated with implantation in the delayed implantation mouse model.	Pubmed	0.005279	1	0.01421	0.1544	1	1	ESR1
Pubmed	30173322	ESR1-promoter-methylation status in primary breast cancer and its corresponding metastases.	Pubmed	0.005279	1	0.01421	0.1544	1	1	ESR1
Pubmed	27269948	Age- and Tumor Subtype-Specific Breast Cancer Risk Estimates for CHEK2*1100delC Carriers.	Pubmed	0.005279	1	0.01421	0.1544	1	1	CHEK2
Pubmed	21048794	Adenoviral delivery of Tousled kinase for the protection of salivary glands against ionizing radiation damage.	Pubmed	0.005279	1	0.01421	0.1544	1	1	TLK1
Pubmed	24912876	The placental specific gene, PLAC1, is induced by the Epstein-Barr virus and is expressed in human tumor cells.	Pubmed	0.005279	1	0.01421	0.1544	1	1	PLAC1
Pubmed	22529920	Computational refinement of functional single nucleotide polymorphisms associated with ATM gene.	Pubmed	0.005279	1	0.01421	0.1544	1	1	ATM
Pubmed	24909213	A novel TRPS1 mutation in a family with tricho-rhino-phalangeal syndrome type 1.	Pubmed	0.005279	1	0.01421	0.1544	1	1	TRPS1
Pubmed	32531293	Roles of OCT4 in pathways of embryonic development and cancer progression.	Pubmed	0.005279	1	0.01421	0.1544	1	1	POU5F1
Pubmed	18664570	Breast cancer metastasis suppressor-1 differentially modulates growth factor signaling.	Pubmed	0.005279	1	0.01421	0.1544	1	1	BRMS1
Pubmed	8689683	Atm-deficient mice: a paradigm of ataxia telangiectasia.	Pubmed	0.005279	1	0.01421	0.1544	1	1	ATM
Pubmed	22963146	Association between the ABO locus and hematological traits in Korean.	Pubmed	0.005279	1	0.01421	0.1544	1	1	ABO
Pubmed	12553733	Expression of hepatocyte growth factor activator inhibitor type 2 (HAI-2) in human testis: identification of a distinct transcription start site for the HAI-2 gene in testis.	Pubmed	0.005279	1	0.01421	0.1544	1	1	SPINT2
Pubmed	17002642	ABO blood group determines plasma von Willebrand factor levels: a biologic function after all?	Pubmed	0.005279	1	0.01421	0.1544	1	1	ABO
Pubmed	12140282	Expression of human telomerase (hTERT) does not prevent stress-induced senescence in normal human fibroblasts but protects the cells from stress-induced apoptosis and necrosis.	Pubmed	0.005279	1	0.01421	0.1544	1	1	TERT
Pubmed	32978904	Diagnostic significance and carcinogenic mechanism of pan-cancer gene POU5F1 in liver hepatocellular carcinoma.	Pubmed	0.005279	1	0.01421	0.1544	1	1	POU5F1
Pubmed	26148423	TERT Promoter Mutations in Papillary Thyroid Microcarcinomas.	Pubmed	0.005279	1	0.01421	0.1544	1	1	TERT
Pubmed	30222710	The role of genetic polymorphisms in the thymidylate synthase (TYMS) gene in methotrexate-induced oral mucositis in children with acute lymphoblastic leukemia.	Pubmed	0.005279	1	0.01421	0.1544	1	1	TYMS
Pubmed	28531322	Evaluation of IFITM3 rs12252 Association With Severe Pediatric Influenza Infection.	Pubmed	0.005279	1	0.01421	0.1544	1	1	IFITM3
Pubmed	17268813	Estrogen receptor alpha haplotypes and breast cancer risk in older Caucasian women.	Pubmed	0.005279	1	0.01421	0.1544	1	1	ESR1
Pubmed	26317553	Identification and characterization of ANO9 in stage II and III colorectal carcinoma.	Pubmed	0.005279	1	0.01421	0.1544	1	1	ANO9
Pubmed	25864647	Triptolide inhibits human breast cancer MCF-7 cell growth via downregulation of the ERÎ±-mediated signaling pathway.	Pubmed	0.005279	1	0.01421	0.1544	1	1	ESR1
Pubmed	27206431	TERT Genetic Mutations as Prognostic Marker in Glioma.	Pubmed	0.005279	1	0.01421	0.1544	1	1	TERT
Pubmed	27039729	Novel Nonsense Variants c.58C>T (p.Q20X) and c.256G>T (p.E85X) in the CHEK2 Gene Identified dentified in Breast Cancer Patients from Balochistan.	Pubmed	0.005279	1	0.01421	0.1544	1	1	CHEK2
Pubmed	28616852	Ultrasonographic prediction of highly aggressive telomerase reverse transcriptase (TERT) promoter-mutated papillary thyroid cancer.	Pubmed	0.005279	1	0.01421	0.1544	1	1	TERT
Pubmed	34181898	Protective role of sirtuin3 against oxidative stress and NLRP3 inflammasome in cholesterol accumulation and foam cell formation of macrophages with ox-LDL-stimulation.	Pubmed	0.005279	1	0.01421	0.1544	1	1	SIRT3
Pubmed	21058196	Antioxidant vitamins intake, ataxia telangiectasia mutated (ATM) genetic polymorphisms, and breast cancer risk.	Pubmed	0.005279	1	0.01421	0.1544	1	1	ATM
Pubmed	8641696	Extensive polymorphism of ABO blood group gene: three major lineages of the alleles for the common ABO phenotypes.	Pubmed	0.005279	1	0.01421	0.1544	1	1	ABO
Pubmed	12732394	Influence of exonic polymorphisms in the gene for LDL receptor-related protein (LRP) on risk of coronary artery disease.	Pubmed	0.005279	1	0.01421	0.1544	1	1	LRP1
Pubmed	27833153	TERT promoter Mutation and Its Association with Clinicopathological Features and Prognosis of Papillary Thyroid Cancer: A Meta-analysis.	Pubmed	0.005279	1	0.01421	0.1544	1	1	TERT
Pubmed	20979911	[Expression of ERÎ± in endometrial-myometria interface of human adenomyosis].	Pubmed	0.005279	1	0.01421	0.1544	1	1	ESR1
Pubmed	25876648	TERT promoter mutations are rare in parathyroid tumors.	Pubmed	0.005279	1	0.01421	0.1544	1	1	TERT
Pubmed	39073185	The Secretome of Adult Murine Hookworms Is Shaped by Host Expression of STAT6.	Pubmed	0.005279	1	0.01421	0.1544	1	1	STAT6
Pubmed	29666928	Implications of ESR1 Mutations in Hormone Receptor-Positive Breast Cancer.	Pubmed	0.005279	1	0.01421	0.1544	1	1	ESR1
Pubmed	19962385	Structural basis for human monoglyceride lipase inhibition.	Pubmed	0.005279	1	0.01421	0.1544	1	1	MGLL
Pubmed	32665601	ATM-associated signalling triggers the unfolded protein response and cell death in response to stress.	Pubmed	0.005279	1	0.01421	0.1544	1	1	ATM
Pubmed	27353251	NLRP6 function in inflammatory monocytes reduces susceptibility to chemically induced intestinal injury.	Pubmed	0.005279	1	0.01421	0.1544	1	1	NLRP6
Pubmed	34193836	Clinical and biological characteristics and prognostic impact of somatic GATA2 mutations in myeloid malignancies: a single institution experience.	Pubmed	0.005279	1	0.01421	0.1544	1	1	GATA2
Pubmed	15488637	Analysis of familial male breast cancer for germline mutations in CHEK2.	Pubmed	0.005279	1	0.01421	0.1544	1	1	CHEK2
Pubmed	19998340	Molecular analysis of the polymorphisms of thymidylate synthase on cell-free circulating DNA in blood of patients with advanced colorectal carcinoma.	Pubmed	0.005279	1	0.01421	0.1544	1	1	TYMS
Pubmed	16845230	Helicobacter pylori inhibits expression of heat shock protein 70 (HSP70) in human epithelial cell line. Importance of Cag A protein.	Pubmed	0.005279	1	0.01421	0.1544	1	1	HSPA4
Pubmed	21350101	DOG1 antibody is a highly sensitive and specific marker for gastrointestinal stromal tumors in cytology cell blocks.	Pubmed	0.005279	1	0.01421	0.1544	1	1	ANO1
Pubmed	24934166	Protein transport into the human ER and related diseases, Sec61-channelopathies.	Pubmed	0.005279	1	0.01421	0.1544	1	1	SEC61A1
Pubmed	26305547	Inhibition of Calcium-Activated Chloride Channel ANO1/TMEM16A Suppresses Tumor Growth and Invasion in Human Lung Cancer.	Pubmed	0.005279	1	0.01421	0.1544	1	1	ANO1
Pubmed	22926243	Two cases with severe lethal course of Costello syndrome associated with HRAS p.G12C and p.G12D.	Pubmed	0.005279	1	0.01421	0.1544	1	1	HRAS
Pubmed	24755648	The IGF2 mRNA binding protein p62/IGF2BP2-2 induces fatty acid elongation as a critical feature of steatosis.	Pubmed	0.005279	1	0.01421	0.1544	1	1	IGF2BP2
Pubmed	27857169	Mobile phone signal exposure triggers a hormesis-like effect in Atm+/+ and Atm-/- mouse embryonic fibroblasts.	Pubmed	0.005279	1	0.01421	0.1544	1	1	ATM
Pubmed	32580135	Alopecia areata susceptibility variant in MHC region impacts expressions of genes contributing to hair keratinization and is involved in hair loss.	Pubmed	0.005279	1	0.01421	0.1544	1	1	CCHCR1
Pubmed	25355160	OCT4 mutations in human erythroleukemic cells: implications for multiple drug resistance (MDR) phenotype.	Pubmed	0.005279	1	0.01421	0.1544	1	1	POU5F1
Pubmed	22882944	Association of estrogen receptor alpha gene polymorphisms with bone mineral density: a meta-analysis.	Pubmed	0.005279	1	0.01421	0.1544	1	1	ESR1
Pubmed	22882943	Thymidylate synthase genetic polymorphisms and cancer risk: a meta-analysis of 37 case-control studies.	Pubmed	0.005279	1	0.01421	0.1544	1	1	TYMS
Pubmed	38015645	Sirt3 Deletion Increases Inflammation and Mortality in Polymicrobial Sepsis.	Pubmed	0.005279	1	0.01421	0.1544	1	1	SIRT3
Pubmed	32819598	Arsenite suppresses the transcriptional activity of EVI1 through the binding to CCHC-type Zn finger domain.	Pubmed	0.005279	1	0.01421	0.1544	1	1	MECOM
Pubmed	35513056	Chronic arsenic exposure suppresses ATM pathway activation in human keratinocytes.	Pubmed	0.005279	1	0.01421	0.1544	1	1	ATM
Pubmed	21893600	Coatomer and dimeric ADP ribosylation factor 1 promote distinct steps in membrane scission.	Pubmed	0.005279	1	0.01421	0.1544	1	1	ARF1
Pubmed	15234908	Role of CPI-17 in the regulation of endothelial cytoskeleton.	Pubmed	0.005279	1	0.01421	0.1544	1	1	PPP1R14A
Pubmed	17616937	Expression of heat shock protein 70 in renal cell carcinoma and its relation to tumor progression and prognosis.	Pubmed	0.005279	1	0.01421	0.1544	1	1	HSPA4
Pubmed	21614566	Gene expression profiling assigns CHEK2 1100delC breast cancers to the luminal intrinsic subtypes.	Pubmed	0.005279	1	0.01421	0.1544	1	1	CHEK2
Pubmed	29050673	The relationship between the CYP19 alleles rs727479A/C, rs700518A/G, and rs700519C/T andÂ pregnancy outcome after assisted reproductive technology in patients with polycystic ovary syndrome in a Chinese population: A population-based study.	Pubmed	0.005279	1	0.01421	0.1544	1	1	CYP19A1
Pubmed	18434398	Human T-cell leukemia virus type 1 tax attenuates the ATM-mediated cellular DNA damage response.	Pubmed	0.005279	1	0.01421	0.1544	1	1	ATM
Pubmed	28437863	Sirtuin 3 acts as a negative regulator of autophagy dictating hepatocyte susceptibility to lipotoxicity.	Pubmed	0.005279	1	0.01421	0.1544	1	1	SIRT3
Pubmed	34830456	Manipulating Estrogenic/Anti-Estrogenic Activity of Triphenylethylenes towards Development of Novel Anti-Neoplastic SERMs.	Pubmed	0.005279	1	0.01421	0.1544	1	1	ESR1
Pubmed	22894935	Overexpression of EVI1 interferes with cytokinesis and leads to accumulation of cells with supernumerary centrosomes in G0/1 phase.	Pubmed	0.005279	1	0.01421	0.1544	1	1	MECOM
Pubmed	22155129	Macrophage-capping protein as a tissue biomarker for prediction of response to gemcitabine treatment and prognosis in cholangiocarcinoma.	Pubmed	0.005279	1	0.01421	0.1544	1	1	CAPG
Pubmed	9889122	A human homologue of the checkpoint kinase Cds1 directly inhibits Cdc25 phosphatase.	Pubmed	0.005279	1	0.01421	0.1544	1	1	CHEK2
Pubmed	30738579	DDX10 overexpression predicts worse prognosis in osteosarcoma and its deletion prohibits cell activities modulated by MAPK pathway.	Pubmed	0.005279	1	0.01421	0.1544	1	1	DDX10
Pubmed	25595040	Investigation of the functional properties and subcellular localization of alpha human and rainbow trout estrogen receptors within a unique yeast cellular context.	Pubmed	0.005279	1	0.01421	0.1544	1	1	ESR1
Pubmed	16835864	Characterization of CHEK2 mutations in prostate cancer.	Pubmed	0.005279	1	0.01421	0.1544	1	1	CHEK2
Pubmed	18615623	The phosphorylated membrane estrogen receptor and cytoplasmic signaling and apoptosis proteins in human breast cancer.	Pubmed	0.005279	1	0.01421	0.1544	1	1	ESR1
Pubmed	31037127	SIRT3-Dependent Mitochondrial Dynamics Remodeling Contributes to Oxidative Stress-Induced Melanocyte Degeneration in Vitiligo.	Pubmed	0.005279	1	0.01421	0.1544	1	1	SIRT3
Pubmed	6087347	Molecular cloning and the total nucleotide sequence of the human c-Ha-ras-1 gene activated in a melanoma from a Japanese patient.	Pubmed	0.005279	1	0.01421	0.1544	1	1	HRAS
Pubmed	22894902	Human telomerase reverse transcriptase (hTERT) is a target gene of Î²-catenin in human colorectal tumors.	Pubmed	0.005279	1	0.01421	0.1544	1	1	TERT
Pubmed	24961754	The estrogen receptor Î± gene (XbaI, PvuII) polymorphisms and susceptibility to idiopathic scoliosis: a meta-analysis.	Pubmed	0.005279	1	0.01421	0.1544	1	1	ESR1
Pubmed	35442158	Inhibition of endoplasmic reticulum stress alleviates triple-negative breast cancer cell viability, migration, and invasion by Syntenin/SOX4/Wnt/Î²-catenin pathway via regulation of heat shock protein A4.	Pubmed	0.005279	1	0.01421	0.1544	1	1	HSPA4
Pubmed	32085672	TUBB Variants Underlying Different Phenotypes Result in Altered Vesicle Trafficking and Microtubule Dynamics.	Pubmed	0.005279	1	0.01421	0.1544	1	1	TUBB
Pubmed	25681309	Prognostic quality of activating TERT promoter mutations in glioblastoma: interaction with the rs2853669 polymorphism and patient age at diagnosis.	Pubmed	0.005279	1	0.01421	0.1544	1	1	TERT
Pubmed	22169755	Aromatase, breast cancer and obesity: a complex interaction.	Pubmed	0.005279	1	0.01421	0.1544	1	1	CYP19A1
Pubmed	30680798	Functional polymorphisms on chromosome 5p15.33 disturb telomere biology and confer the risk of non-small cell lung cancer in Chinese population.	Pubmed	0.005279	1	0.01421	0.1544	1	1	TERT
Pubmed	18497957	Contribution of mutations in ATM to breast cancer development in the Czech population.	Pubmed	0.005279	1	0.01421	0.1544	1	1	ATM
Pubmed	33131100	Sirtuin 3 governs autophagy-dependent glycolysis during Angiotensin II-induced endothelial-to-mesenchymal transition.	Pubmed	0.005279	1	0.01421	0.1544	1	1	SIRT3
Pubmed	12710995	Homology modelling of the nuclear receptors: human oestrogen receptorbeta (hERbeta), the human pregnane-X-receptor (PXR), the Ah receptor (AhR) and the constitutive androstane receptor (CAR) ligand binding domains from the human oestrogen receptor alpha (hERalpha) crystal structure, and the human peroxisome proliferator activated receptor alpha (PPARalpha) ligand binding domain from the human PPARgamma crystal structure.	Pubmed	0.005279	1	0.01421	0.1544	1	1	ESR1
Pubmed	22157767	Unique peptide substrate binding properties of 110-kDa heat-shock protein (Hsp110) determine its distinct chaperone activity.	Pubmed	0.005279	1	0.01421	0.1544	1	1	HSPA4
Pubmed	26716518	STAT5 in Cancer and Immunity.	Pubmed	0.005279	1	0.01421	0.1544	1	1	STAT5A
Pubmed	25597633	Estrogen receptor alpha phosphorylation and its functional impact in human breast cancer.	Pubmed	0.005279	1	0.01421	0.1544	1	1	ESR1
Pubmed	34830422	Establishment of an Efficient Immortalization Strategy Using HMEJ-Based bTERT Insertion for Bovine Cells.	Pubmed	0.005279	1	0.01421	0.1544	1	1	TERT
Pubmed	38111505	Tousled-like kinase 1 promotes gastric cancer progression by regulating the tumor growth factor-beta signaling pathway.	Pubmed	0.005279	1	0.01421	0.1544	1	1	TLK1
Pubmed	1699939	Isolation of complementary DNAs encoding a cerebellum-enriched nuclear factor I family that activates transcription from the mouse myelin basic protein promoter.	Pubmed	0.005279	1	0.01421	0.1544	1	1	NFIA
Pubmed	25416819	Temporally distinct roles of ATM and ROS in genotoxic-stress-dependent induction and maintenance of cellular senescence.	Pubmed	0.005279	1	0.01421	0.1544	1	1	ATM
Pubmed	16390351	The impact of CYP2C8 polymorphism and grapefruit juice on the pharmacokinetics of repaglinide.	Pubmed	0.005279	1	0.01421	0.1544	1	1	CYP2C8
Pubmed	19962314	Cytoplasmic ATM in neurons modulates synaptic function.	Pubmed	0.005279	1	0.01421	0.1544	1	1	ATM
Pubmed	35922064	NPAT Supports CD8+ Immature Single-Positive Thymocyte Proliferation and Thymic Development.	Pubmed	0.005279	1	0.01421	0.1544	1	1	NPAT
Pubmed	14960598	Ectopic expression of the catalytic subunit of telomerase protects against brain injury resulting from ischemia and NMDA-induced neurotoxicity.	Pubmed	0.005279	1	0.01421	0.1544	1	1	TERT
Pubmed	29750835	LRP1 Suppresses Bone Resorption in Mice by Inhibiting the RANKL-Stimulated NF-ÎºB and p38 Pathways During Osteoclastogenesis.	Pubmed	0.005279	1	0.01421	0.1544	1	1	LRP1
Pubmed	21107090	Oct4 expression in immature teratoma of the ovary: relevance to histologic grade and degree of differentiation.	Pubmed	0.005279	1	0.01421	0.1544	1	1	POU5F1
Pubmed	8700545	Structurally altered Evi-1 protein generated in the 3q21q26 syndrome.	Pubmed	0.005279	1	0.01421	0.1544	1	1	MECOM
Pubmed	11106736	Ordered recruitment of chromatin modifying and general transcription factors to the IFN-beta promoter.	Pubmed	0.005279	1	0.01421	0.1544	1	1	HMGA1
Pubmed	16280033	The estrogen receptor-alpha A908G (K303R) mutation occurs at a low frequency in invasive breast tumors: results from a population-based study.	Pubmed	0.005279	1	0.01421	0.1544	1	1	ESR1
Pubmed	18843190	Efficacy of ER-alpha polymorphisms and the intrafollicular IGF system for predicting pregnancy in IVF-ET patients.	Pubmed	0.005279	1	0.01421	0.1544	1	1	ESR1
Pubmed	21301344	A case-control study on the rs3130932 single nucleotide polymorphism in the OCT4B translation initiation codon in association with cancer state.	Pubmed	0.005279	1	0.01421	0.1544	1	1	POU5F1
Pubmed	12648528	Differential expression of P450 aromatase during gonadal sex differentiation and sex reversal of the newt Pleurodeles waltl.	Pubmed	0.005279	1	0.01421	0.1544	1	1	CYP19A1
Pubmed	35767179	Increased eHSP70-to-iHSP70 ratio in prediabetic and diabetic postmenopausal women: a biomarker of cardiometabolic risk.	Pubmed	0.005279	1	0.01421	0.1544	1	1	HSPA4
Pubmed	25558044	Chlamydomonas axonemal dynein assembly locus ODA8 encodes a conserved flagellar protein needed for cytoplasmic maturation of outer dynein arm complexes.	Pubmed	0.005279	1	0.01421	0.1544	1	1	LRRC56
Pubmed	34071371	Molecular Genetics of Conjunctival Melanoma and Prognostic Value of TERT Promoter Mutation Analysis.	Pubmed	0.005279	1	0.01421	0.1544	1	1	TERT
Pubmed	32110998	Calcium- and Voltage-Dependent Dual Gating ANO1 is an Intrinsic Determinant of Repolarization in Rod Bipolar Cells of the Mouse Retina.	Pubmed	0.005279	1	0.01421	0.1544	1	1	ANO1
Pubmed	31377937	Prognostic relevance of ATM protein in uveal melanoma and its association with clinicopathological factors.	Pubmed	0.005279	1	0.01421	0.1544	1	1	ATM
Pubmed	26669682	Aberrant methylation of the TERT promoter in esophageal squamous cell carcinoma.	Pubmed	0.005279	1	0.01421	0.1544	1	1	TERT
Pubmed	25681342	Cutting edge: STAT6 signaling in eosinophils is necessary for development of allergic airway inflammation.	Pubmed	0.005279	1	0.01421	0.1544	1	1	STAT6
Pubmed	18664493	P311 functions in an alternative pathway of lipid accumulation that is induced by retinoic acid.	Pubmed	0.005279	1	0.01421	0.1544	1	1	NREP
Pubmed	14984733	Externalization of phosphatidylserine during apoptosis does not specifically require either isoform of phosphatidylserine synthase.	Pubmed	0.005279	1	0.01421	0.1544	1	1	PTDSS2
Pubmed	17097049	Premeiotic germ cell defect in seminiferous tubules of Atm-null testis.	Pubmed	0.005279	1	0.01421	0.1544	1	1	ATM
Pubmed	30738744	The TERT locus genotypes of rs2736100-CC/CA and rs2736098-AA predict shorter survival in renal cell carcinoma.	Pubmed	0.005279	1	0.01421	0.1544	1	1	TERT
Pubmed	28724653	Haplodeficiency of Ataxia Telangiectasia Mutated Accelerates Heart Failure After Myocardial Infarction.	Pubmed	0.005279	1	0.01421	0.1544	1	1	ATM
Pubmed	25017038	A potential therapeutic effect of CYP2C8 overexpression on anti-TNF-Î± activity.	Pubmed	0.005279	1	0.01421	0.1544	1	1	CYP2C8
Pubmed	23913447	Estrogen, predominantly via estrogen receptor Î±, attenuates postpartum-induced anxiety- and depression-like behaviors in female rats.	Pubmed	0.005279	1	0.01421	0.1544	1	1	ESR1
Pubmed	31399483	Ligand-Free Estrogen Receptor Î± (ESR1) as Master Regulator for the Expression of CYP3A4 and Other Cytochrome P450 Enzymes in the Human Liver.	Pubmed	0.005279	1	0.01421	0.1544	1	1	ESR1
Pubmed	11106657	Differentiating embryonal stem cells are a rich source of haemopoietic gene products and suggest erythroid preconditioning of primitive haemopoietic stem cells.	Pubmed	0.005279	1	0.01421	0.1544	1	1	IFITM5
Pubmed	17614350	Loss of ERE binding activity by estrogen receptor-alpha alters basal and estrogen-stimulated bone-related gene expression by osteoblastic cells.	Pubmed	0.005279	1	0.01421	0.1544	1	1	ESR1
Pubmed	36321691	R-spondin 3 deletion induces Erk phosphorylation to enhance Wnt signaling and promote bone formation in the appendicular skeleton.	Pubmed	0.005279	1	0.01421	0.1544	1	1	RSPO3
Pubmed	30738766	Protective effect of oestrogen receptor Î±-PvuII transition against idiopathic male infertility: a case-control study and meta-analysis.	Pubmed	0.005279	1	0.01421	0.1544	1	1	ESR1
Pubmed	28460432	Promoter mutations and cellular distribution of telomerase in non-clear cell and clear cell hepatocellular carcinoma.	Pubmed	0.005279	1	0.01421	0.1544	1	1	TERT
Pubmed	17364895	Immortalization and characterization of porcine ventricular endocardial endothelial cells.	Pubmed	0.005279	1	0.01421	0.1544	1	1	TERT
Pubmed	17097034	Estrogen receptor alpha gene polymorphism associated with type 2 diabetes mellitus and the serum lipid concentration in Chinese women in Guangzhou.	Pubmed	0.005279	1	0.01421	0.1544	1	1	ESR1
Pubmed	11070087	Aromatase-deficient (ArKO) mice have a phenotype of increased adiposity.	Pubmed	0.005279	1	0.01421	0.1544	1	1	CYP19A1
Pubmed	26462420	LRRC31 is induced by IL-13 and regulates kallikrein expression and barrier function in the esophageal epithelium.	Pubmed	0.005279	1	0.01421	0.1544	1	1	LRRC31
Pubmed	30944251	CD91 on dendritic cells governs immunosurveillance of nascent, emerging tumors.	Pubmed	0.005279	1	0.01421	0.1544	1	1	LRP1
Pubmed	26887940	Multiple Mechanisms Contribute to the Cell Growth Defects Imparted by Human Telomerase Insertion in Fingers Domain Mutations Associated with Premature Aging Diseases.	Pubmed	0.005279	1	0.01421	0.1544	1	1	TERT
Pubmed	19661334	A common 9 bp deletion in the ataxia-telangiectasia-mutated gene is not associated with oral cancer.	Pubmed	0.005279	1	0.01421	0.1544	1	1	ATM
Pubmed	29941484	TERT Promoter Mutation Detection in Cell-Free Tumor-Derived DNA in Patients with IDH Wild-Type Glioblastomas: A Pilot Prospective Study.	Pubmed	0.005279	1	0.01421	0.1544	1	1	TERT
Pubmed	33902660	Polymorphism on human aromatase affects protein dynamics and substrate binding: spectroscopic evidence.	Pubmed	0.005279	1	0.01421	0.1544	1	1	CYP19A1
Pubmed	22625877	Impact of the CYP2C8 *3 polymorphism on the drug-drug interaction between gemfibrozil and pioglitazone.	Pubmed	0.005279	1	0.01421	0.1544	1	1	CYP2C8
Pubmed	37234411	TMEM16A/F support exocytosis but do not inhibit Notch-mediated goblet cell metaplasia of BCi-NS1.1 human airway epithelium.	Pubmed	0.005279	1	0.01421	0.1544	1	1	ANO1
Pubmed	21496642	Structures of human exonuclease 1 DNA complexes suggest a unified mechanism for nuclease family.	Pubmed	0.005279	1	0.01421	0.1544	1	1	EXO1
Pubmed	25512541	Estrogen-related receptor Î± is required for efficient human cytomegalovirus replication.	Pubmed	0.005279	1	0.01421	0.1544	1	1	ESR1
Pubmed	8541239	Tissue-dependent expression of a novel splice variant of the human oestrogen receptor.	Pubmed	0.005279	1	0.01421	0.1544	1	1	ESR1
Pubmed	10929717	Structural basis for the interaction between FxFG nucleoporin repeats and importin-beta in nuclear trafficking.	Pubmed	0.005279	1	0.01421	0.1544	1	1	KPNB1
Pubmed	15885610	Mutations in the reverse transcriptase component of telomerase (TERT) in patients with bone marrow failure.	Pubmed	0.005279	1	0.01421	0.1544	1	1	TERT
Pubmed	32736562	ATM mutations improve radio-sensitivity in wild-type isocitrate dehydrogenase-associated high-grade glioma: retrospective analysis using next-generation sequencing data.	Pubmed	0.005279	1	0.01421	0.1544	1	1	ATM
Pubmed	35863130	Functional mechanisms of TRPS1 in disease progression and its potential role in personalized medicine.	Pubmed	0.005279	1	0.01421	0.1544	1	1	TRPS1
Pubmed	20147967	Activating K-Ras mutations outwith 'hotspot' codons in sporadic colorectal tumours - implications for personalised cancer medicine.	Pubmed	0.005279	1	0.01421	0.1544	1	1	HRAS
Pubmed	2987839	Nucleotide sequence of a functional cDNA for human thymidylate synthase.	Pubmed	0.005279	1	0.01421	0.1544	1	1	TYMS
Pubmed	34083516	IL-37b alleviates endothelial cell apoptosis and inflammation in Kawasaki disease through IL-1R8 pathway.	Pubmed	0.005279	1	0.01421	0.1544	1	1	SIGIRR
Pubmed	16762402	Estrogen receptor alpha polymorphism and venous thromboembolism in male and female: data from the EDITH study.	Pubmed	0.005279	1	0.01421	0.1544	1	1	ESR1
Pubmed	26148378	Prothrombin 3'end gene variants in isolated pulmonary embolism--the first report of FIIc.*64_*66del and FIIc.*303T>C variants.	Pubmed	0.005279	1	0.01421	0.1544	1	1	ABO
Pubmed	14695534	Nonclassical splicing mutations in the coding and noncoding regions of the ATM Gene: maximum entropy estimates of splice junction strengths.	Pubmed	0.005279	1	0.01421	0.1544	1	1	ATM
Pubmed	20184922	The role of the estrogen receptor alpha in the medial amygdala and ventromedial nucleus of the hypothalamus in social recognition, anxiety and aggression.	Pubmed	0.005279	1	0.01421	0.1544	1	1	ESR1
Pubmed	17374253	[K-ras mutation analysis in ovarian serous borderline and malignant tumors].	Pubmed	0.005279	1	0.01421	0.1544	1	1	HRAS
Pubmed	18989779	Polymorphisms of thymidylate synthase in the 5'- and 3'-untranslated regions and gastric cancer.	Pubmed	0.005279	1	0.01421	0.1544	1	1	TYMS
Pubmed	18990761	Breast cancer incidence and the effect of cigarette smoking in heterozygous carriers of mutations in the ataxia-telangiectasia gene.	Pubmed	0.005279	1	0.01421	0.1544	1	1	ATM
Pubmed	8988033	ATM gene product phosphorylates I kappa B-alpha.	Pubmed	0.005279	1	0.01421	0.1544	1	1	ATM
Pubmed	19276230	Free fatty acids inhibit growth hormone/signal transducer and activator of transcription-5 signaling in human muscle: a potential feedback mechanism.	Pubmed	0.005279	1	0.01421	0.1544	1	1	STAT5A
Pubmed	10504264	Transient palmitoylation supports H-Ras membrane binding but only partial biological activity.	Pubmed	0.005279	1	0.01421	0.1544	1	1	HRAS
Pubmed	21364961	Regeneration of the exocrine pancreas is delayed in telomere-dysfunctional mice.	Pubmed	0.005279	1	0.01421	0.1544	1	1	TERT
Pubmed	23396973	Characterization of nuclear localization signals (NLSs) and function of NLSs and phosphorylation of serine residues in subcellular and subnuclear localization of transformer-2Î² (Tra2Î²).	Pubmed	0.005279	1	0.01421	0.1544	1	1	TRA2B
Pubmed	12482846	Differential SERM effects on corepressor binding dictate ERalpha activity in vivo.	Pubmed	0.005279	1	0.01421	0.1544	1	1	ESR1
Pubmed	32555368	Synonymous GATA2 mutations result in selective loss of mutated RNA and are common in patients with GATA2 deficiency.	Pubmed	0.005279	1	0.01421	0.1544	1	1	GATA2
Pubmed	16037417	Effects of telomerase and telomere length on epidermal stem cell behavior.	Pubmed	0.005279	1	0.01421	0.1544	1	1	TERT
Pubmed	16426903	Constitutive phosphorylation of ATM in lymphoblastoid cell lines from patients with ICF syndrome without downstream kinase activity.	Pubmed	0.005279	1	0.01421	0.1544	1	1	ATM
Pubmed	36284039	Distinct expression and function of breast cancer metastasis suppressor 1 in mutant P53 glioblastoma.	Pubmed	0.005279	1	0.01421	0.1544	1	1	BRMS1
Pubmed	15476574	Association between exercise and pubertal BMD is modulated by estrogen receptor alpha genotype.	Pubmed	0.005279	1	0.01421	0.1544	1	1	ESR1
Pubmed	7676462	Mutations in the ras proto-oncogene: clues to etiology and molecular pathogenesis of mouse liver tumors.	Pubmed	0.005279	1	0.01421	0.1544	1	1	HRAS
Pubmed	34360618	Mucus Release and Airway Constriction by TMEM16A May Worsen Pathology in Inflammatory Lung Disease.	Pubmed	0.005279	1	0.01421	0.1544	1	1	ANO1
Pubmed	31943527	Clinicopathological significance of the single nucleotide polymorphism, rs2853669 within the TERT promoter in papillary thyroid carcinoma.	Pubmed	0.005279	1	0.01421	0.1544	1	1	TERT
Pubmed	31943533	Effect of single-nucleotide polymorphism in TERT promoter on follicular thyroid tumor development.	Pubmed	0.005279	1	0.01421	0.1544	1	1	TERT
Pubmed	38064566	In vivo protein turnover rates in varying oxygen tensions nominate MYBBP1A as a mediator of the hyperoxia response.	Pubmed	0.005279	1	0.01421	0.1544	1	1	MYBBP1A
Pubmed	11069022	Erythroid defects and increased retrovirally-induced tumor formation in Evi1 transgenic mice.	Pubmed	0.005279	1	0.01421	0.1544	1	1	MECOM
Pubmed	19350677	Specific knockdown of OCT4 in human embryonic stem cells by inducible short hairpin RNA interference.	Pubmed	0.005279	1	0.01421	0.1544	1	1	POU5F1
Pubmed	17388810	Electrical properties of plasma membrane modulate subcellular distribution of K-Ras.	Pubmed	0.005279	1	0.01421	0.1544	1	1	HRAS
Pubmed	15354856	Estrogen receptor alpha gene polymorphisms and bone mineral density in healthy children and young adults.	Pubmed	0.005279	1	0.01421	0.1544	1	1	ESR1
Pubmed	34009545	Decreased ATM Function Causes Delayed DNA Repair and Apoptosis in Common Variable Immunodeficiency Disorders.	Pubmed	0.005279	1	0.01421	0.1544	1	1	ATM
Pubmed	19288266	Targeted genomic disruption of H-ras and N-ras has no effect on early renal changes after unilateral ureteral ligation.	Pubmed	0.005279	1	0.01421	0.1544	1	1	HRAS
Pubmed	31544697	Effect of Estrogen Receptor- Alpha Gene Polymorphism (IVS1-397 T>C) on Microvascular Complications of Type 1 Diabetes Mellitus.	Pubmed	0.005279	1	0.01421	0.1544	1	1	ESR1
Pubmed	21976594	Electrical slow waves in the mouse oviduct are dependent upon a calcium activated chloride conductance encoded by Tmem16a.	Pubmed	0.005279	1	0.01421	0.1544	1	1	ANO1
Pubmed	15846060	ATM activation in normal human tissues and testicular cancer.	Pubmed	0.005279	1	0.01421	0.1544	1	1	ATM
Pubmed	18483281	Activation of estrogen receptor-alpha by the anion nitrite.	Pubmed	0.005279	1	0.01421	0.1544	1	1	ESR1
Pubmed	28496400	LRP1 Modulates APP Intraneuronal Transport and Processing in Its Monomeric and Dimeric State.	Pubmed	0.005279	1	0.01421	0.1544	1	1	LRP1
Pubmed	25911436	Identification of seven novel CYP11B1 gene mutations in Chinese patients with 11Î²-hydroxylase deficiency.	Pubmed	0.005279	1	0.01421	0.1544	1	1	CYP11B1
Pubmed	11165032	Evolution of 17beta-hydroxysteroid dehydrogenases and their role in androgen, estrogen and retinoid action.	Pubmed	0.005279	1	0.01421	0.1544	1	1	HSD17B6
Pubmed	15158092	Telomerase activity is not a prognostic factor in chronic lymphocytic leukemia.	Pubmed	0.005279	1	0.01421	0.1544	1	1	TERT
Pubmed	32227267	ANO9 Regulated Cell Cycle in Human Esophageal Squamous Cell Carcinoma.	Pubmed	0.005279	1	0.01421	0.1544	1	1	ANO9
Pubmed	24285016	ATM down-regulation is associated with poor prognosis in sporadic breast carcinomas.	Pubmed	0.005279	1	0.01421	0.1544	1	1	ATM
Pubmed	27145009	Membrane-Localized Estrogen Receptor 1 Is Required for Normal Male Reproductive Development and Function in Mice.	Pubmed	0.005279	1	0.01421	0.1544	1	1	ESR1
Pubmed	28905136	Highly sensitive detection of ESR1 mutations in cell-free DNA from patients with metastatic breast cancer using molecular barcode sequencing.	Pubmed	0.005279	1	0.01421	0.1544	1	1	ESR1
Pubmed	28709040	Low concentrations of bisphenol A promote human ovarian cancer cell proliferation and glycolysis-based metabolism through the estrogen receptor-Î± pathway.	Pubmed	0.005279	1	0.01421	0.1544	1	1	ESR1
Pubmed	32315675	Pulmonary Fibrosis and a TERT Founder Mutation With a Latency Period ofÂ 300Â Years.	Pubmed	0.005279	1	0.01421	0.1544	1	1	TERT
Pubmed	16894362	CYP19A1 genetic polymorphisms may be associated with obesity-related phenotypes in Chinese women.	Pubmed	0.005279	1	0.01421	0.1544	1	1	CYP19A1
Pubmed	11059761	Both (+/-)syn- and (+/-)anti-7,12-dimethylbenz[a]anthracene-3,4-diol-1,2-epoxides initiate tumors in mouse skin that possess -CAA- to -CTA- mutations at Codon 61 of c-H-ras.	Pubmed	0.005279	1	0.01421	0.1544	1	1	HRAS
Pubmed	34893945	A Nationwide Study of GATA2 Deficiency in Norway-the Majority of Patients Have Undergone Allo-HSCT.	Pubmed	0.005279	1	0.01421	0.1544	1	1	GATA2
Pubmed	25960398	Hyper-dependence of breast cancer cell types on the nuclear transporter Importin Î²1.	Pubmed	0.005279	1	0.01421	0.1544	1	1	KPNB1
Pubmed	19685288	Telomerase deficiency affects normal brain functions in mice.	Pubmed	0.005279	1	0.01421	0.1544	1	1	TERT
Pubmed	22084405	Evi1 is essential for hematopoietic stem cell self-renewal, and its expression marks hematopoietic cells with long-term multilineage repopulating activity.	Pubmed	0.005279	1	0.01421	0.1544	1	1	MECOM
Pubmed	33289482	Health benefits attributed to 17Î±-estradiol, a lifespan-extending compound, are mediated through estrogen receptorÂ Î±.	Pubmed	0.005279	1	0.01421	0.1544	1	1	ESR1
Pubmed	18216717	Polymorphism of glutathione transferase Omega 1 in a population exposed to a high environmental arsenic burden.	Pubmed	0.005279	1	0.01421	0.1544	1	1	GSTO1
Pubmed	20676049	Loss of ATM positively regulates the expression of hypoxia inducible factor 1 (HIF-1) through oxidative stress: Role in the physiopathology of the disease.	Pubmed	0.005279	1	0.01421	0.1544	1	1	ATM
Pubmed	25078047	Conformational transition pathway in the inhibitor binding process of human monoacylglycerol lipase.	Pubmed	0.005279	1	0.01421	0.1544	1	1	MGLL
Pubmed	23166625	Evolutionary dynamics of the interferon-induced transmembrane gene family in vertebrates.	Pubmed	0.005279	1	0.01421	0.1544	1	1	IFITM5
Pubmed	21555578	Neuroprotection mediated through estrogen receptor-alpha in astrocytes.	Pubmed	0.005279	1	0.01421	0.1544	1	1	ESR1
Pubmed	24694094	Activation of neural cell fate programs toward direct conversion of adult human fibroblasts into tri-potent neural progenitors using OCT-4.	Pubmed	0.005279	1	0.01421	0.1544	1	1	POU5F1
Pubmed	21555582	Voltage- and calcium-dependent gating of TMEM16A/Ano1 chloride channels are physically coupled by the first intracellular loop.	Pubmed	0.005279	1	0.01421	0.1544	1	1	ANO1
Pubmed	33796910	Oestrogen receptor Î± in T cells controls the T cell immune profile and glucose metabolism in mouse models of gestational diabetes mellitus.	Pubmed	0.005279	1	0.01421	0.1544	1	1	ESR1
Pubmed	15041725	Estrogen receptor/progesterone receptor-negative breast cancers of young African-American women have a higher frequency of methylation of multiple genes than those of Caucasian women.	Pubmed	0.005279	1	0.01421	0.1544	1	1	ESR1
Pubmed	37163605	Deficiency in mammalian STN1 promotes colon cancer development via inhibiting DNA repair.	Pubmed	0.005279	1	0.01421	0.1544	1	1	STN1
Pubmed	3526554	A yeast gene that is essential for release from glucose repression encodes a protein kinase.	Pubmed	0.005279	1	0.01421	0.1544	1	1	SLK
Pubmed	38500819	NLRP6 induces RIP1 kinase-dependent necroptosis via TAK1-mediated p38MAPK/MK2 phosphorylation in S. typhimurium infection.	Pubmed	0.005279	1	0.01421	0.1544	1	1	NLRP6
Pubmed	25331263	TERT promoter mutations in clear cell renal cell carcinoma.	Pubmed	0.005279	1	0.01421	0.1544	1	1	TERT
Pubmed	12612651	ATM and related protein kinases: safeguarding genome integrity.	Pubmed	0.005279	1	0.01421	0.1544	1	1	ATM
Pubmed	12359427	Telomerase activation in cervical keratinocytes containing stably replicating human papillomavirus type 16 episomes.	Pubmed	0.005279	1	0.01421	0.1544	1	1	TERT
Pubmed	35454075	The rs8176740 T/A and rs512770 T/C Genetic Variants of the ABO Gene Increased the Risk of COVID-19, as well as the Plasma Concentration Platelets.	Pubmed	0.005279	1	0.01421	0.1544	1	1	ABO
Pubmed	33770326	Protective Effect of Sirtuin 3 on CLP-Induced Endothelial Dysfunction of Early Sepsis by Inhibiting NF-ÎºB and NLRP3 Signaling Pathways.	Pubmed	0.005279	1	0.01421	0.1544	1	1	SIRT3
Pubmed	23142664	Human CST has independent functions during telomere duplex replication and C-strand fill-in.	Pubmed	0.005279	1	0.01421	0.1544	1	1	STN1
Pubmed	17555535	Specificity, promiscuity and localization of ARF protein interactions with NCS-1 and phosphatidylinositol-4 kinase-III beta.	Pubmed	0.005279	1	0.01421	0.1544	1	1	ARF1
Pubmed	20302706	[Association between methylthioadenosine phosphorylase gene single nucleotide polymorphisms and myocardial infarction in Chinese Han ethnicity].	Pubmed	0.005279	1	0.01421	0.1544	1	1	MTAP
Pubmed	32641713	Oxidized ATM promotes breast cancer stem cell enrichment through energy metabolism reprogram-mediated acetyl-CoA accumulation.	Pubmed	0.005279	1	0.01421	0.1544	1	1	ATM
Pubmed	16426912	Quantitative determination of human telomerase reverse transcriptase messenger RNA expression in premalignant cervical lesions and correlation with human papillomavirus load.	Pubmed	0.005279	1	0.01421	0.1544	1	1	TERT
Pubmed	29471754	Anoctamin Channels in Human Myometrium: A Novel Target for Tocolysis.	Pubmed	0.005279	1	0.01421	0.1544	1	1	ANO1
Pubmed	15342930	Specific knockdown of Oct4 and beta2-microglobulin expression by RNA interference in human embryonic stem cells and embryonic carcinoma cells.	Pubmed	0.005279	1	0.01421	0.1544	1	1	POU5F1
Pubmed	30858572	Host NLRP6 exacerbates graft-versus-host disease independent of gut microbial composition.	Pubmed	0.005279	1	0.01421	0.1544	1	1	NLRP6
Pubmed	35344438	Genome-wide CRISPR screen reveals CLPTM1L as a lipid scramblase required for efficient glycosylphosphatidylinositol biosynthesis.	Pubmed	0.005279	1	0.01421	0.1544	1	1	CLPTM1L
Pubmed	27693927	The HPV16 E7 oncoprotein increases the expression of Oct3/4 and stemness-related genes and augments cell self-renewal.	Pubmed	0.005279	1	0.01421	0.1544	1	1	POU5F1
Pubmed	24973886	Fenugreek extract diosgenin and pure diosgenin inhibit the hTERT gene expression in A549 lung cancer cell line.	Pubmed	0.005279	1	0.01421	0.1544	1	1	TERT
Pubmed	28303556	Serum Fibroblast Growth Factor 1 is Associated with the Decreased Risk of Obesity in Human.	Pubmed	0.005279	1	0.01421	0.1544	1	1	FGF1
Pubmed	21842124	Polymorphisms in estrogen receptor-Î± are associated with idiopathic female infertility.	Pubmed	0.005279	1	0.01421	0.1544	1	1	ESR1
Pubmed	24743543	Rs495828 polymorphism of the ABO gene is a predictor of enalapril-induced cough in Chinese patients with essential hypertension.	Pubmed	0.005279	1	0.01421	0.1544	1	1	ABO
Pubmed	18818283	Unique ERalpha cistromes control cell type-specific gene regulation.	Pubmed	0.005279	1	0.01421	0.1544	1	1	ESR1
Pubmed	16627002	Phospholipid homeostasis in phosphatidylserine synthase-2-deficient mice.	Pubmed	0.005279	1	0.01421	0.1544	1	1	PTDSS2
Pubmed	18554081	Analysis of VNTRs in the solute carrier family 6, member 18 (SLC6A18) and lack of association with hypertension.	Pubmed	0.005279	1	0.01421	0.1544	1	1	SLC6A18
Pubmed	37572667	CYP19A1 mediates severe SARS-CoV-2 disease outcome in males.	Pubmed	0.005279	1	0.01421	0.1544	1	1	CYP19A1
Pubmed	15809044	Tissue distribution and engraftment of human mesenchymal stem cells immortalized by human telomerase reverse transcriptase gene.	Pubmed	0.005279	1	0.01421	0.1544	1	1	TERT
Pubmed	19301721	Human telomerase reverse transcriptase (hTERT) expression in borderline ovarian tumors: an immunohistochemical study.	Pubmed	0.005279	1	0.01421	0.1544	1	1	TERT
Pubmed	38703512	Small angle scattering reveals the orientation of cytochrome P450 19A1 in lipoprotein nanodiscs.	Pubmed	0.005279	1	0.01421	0.1544	1	1	CYP19A1
Pubmed	15810020	Association of two mutations in the CHEK2 gene with breast cancer.	Pubmed	0.005279	1	0.01421	0.1544	1	1	CHEK2
Pubmed	28278049	Mismatch repair proteins recruited to ultraviolet light-damaged sites lead to degradation of licensing factor Cdt1 in the G1 phase.	Pubmed	0.005279	1	0.01421	0.1544	1	1	CDT1
Pubmed	22539396	hTERT cancer risk genotypes are associated with telomere length.	Pubmed	0.005279	1	0.01421	0.1544	1	1	TERT
Pubmed	19242827	Proteomic analysis of the stroma-related proteins in nasopharyngeal carcinoma and normal nasopharyngeal epithelial tissues.	Pubmed	0.005279	1	0.01421	0.1544	1	1	CAPG
Pubmed	17398123	The Toll-interleukin-1 receptor member SIGIRR regulates colonic epithelial homeostasis, inflammation, and tumorigenesis.	Pubmed	0.005279	1	0.01421	0.1544	1	1	SIGIRR
Pubmed	38015541	Mutation analysis of the TERT gene in ovarian cancer patients of the Turkish population by next generation sequencing method.	Pubmed	0.005279	1	0.01421	0.1544	1	1	TERT
Pubmed	27064865	MicroRNA-1280 modulates cell growth and invasion of thyroid carcinoma through targeting estrogen receptor Î±.	Pubmed	0.005279	1	0.01421	0.1544	1	1	ESR1
Pubmed	31446212	Discriminating association of a common telomerase reverse transcriptase promoter polymorphism with telomere parameters in non-small cell lung cancer with or without epidermal growth factor receptor mutation.	Pubmed	0.005279	1	0.01421	0.1544	1	1	TERT
Pubmed	15026188	Modulation of aldosterone and cortisol synthesis on the molecular level.	Pubmed	0.005279	1	0.01421	0.1544	1	1	CYP11B1
Pubmed	27894089	Associations between single-nucleotide polymorphisms of human exonuclease 1 and the risk of hepatocellular carcinoma.	Pubmed	0.005279	1	0.01421	0.1544	1	1	EXO1
Pubmed	32533903	TERT C228T mutation in non-malignant bladder urothelium is associated with intravesical recurrence for patients with non-muscle invasive bladder cancer.	Pubmed	0.005279	1	0.01421	0.1544	1	1	TERT
Pubmed	26956189	Novel and prevalent CYP11B1 gene mutations in Turkish patients with 11-Î² hydroxylase deficiency.	Pubmed	0.005279	1	0.01421	0.1544	1	1	CYP11B1
Pubmed	18772398	TMEM16A, a membrane protein associated with calcium-dependent chloride channel activity.	Pubmed	0.005279	1	0.01421	0.1544	1	1	ANO1
Pubmed	16475901	CYP2C8 polymorphism among the Portuguese.	Pubmed	0.005279	1	0.01421	0.1544	1	1	CYP2C8
Pubmed	15800680	Immunohistochemical analysis of c-myc, c-jun and estrogen receptor in normal, hyperplastic and neoplastic endometrium.	Pubmed	0.005279	1	0.01421	0.1544	1	1	ESR1
Pubmed	35912549	Clinical and pathological characteristics of familial melanoma with germline TERT promoter variants.	Pubmed	0.005279	1	0.01421	0.1544	1	1	TERT
Pubmed	23888047	A role for glutathione transferase Omega 1 (GSTO1-1) in the glutathionylation cycle.	Pubmed	0.005279	1	0.01421	0.1544	1	1	GSTO1
Pubmed	31160717	SIRT3 promotes lipophagy and chaperon-mediated autophagy to protect hepatocytes against lipotoxicity.	Pubmed	0.005279	1	0.01421	0.1544	1	1	SIRT3
Pubmed	35792282	Impact of interferon-induced transmembrane protein 3 gene rs12252 polymorphism on COVID-19 mortality.	Pubmed	0.005279	1	0.01421	0.1544	1	1	IFITM3
Pubmed	25681439	The BH4 domain of anti-apoptotic Bcl-XL, but not that of the related Bcl-2, limits the voltage-dependent anion channel 1 (VDAC1)-mediated transfer of pro-apoptotic Ca2+ signals to mitochondria.	Pubmed	0.005279	1	0.01421	0.1544	1	1	VDAC1
Pubmed	21602494	Tight control of STAT5 activity determines human CD34-derived interstitial dendritic cell and langerhans cell development.	Pubmed	0.005279	1	0.01421	0.1544	1	1	STAT5A
Pubmed	19205871	Growth factor-induced resistance to tamoxifen is associated with a mutation of estrogen receptor alpha and its phosphorylation at serine 305.	Pubmed	0.005279	1	0.01421	0.1544	1	1	ESR1
Pubmed	26716410	Clinical implication of voltage-dependent anion channel 1 in uterine cervical cancer and its action on cervical cancer cells.	Pubmed	0.005279	1	0.01421	0.1544	1	1	VDAC1
Pubmed	9495531	A novel poxvirus gene and its human homolog are similar to an E. coli lysophospholipase.	Pubmed	0.005279	1	0.01421	0.1544	1	1	MGLL
Pubmed	35165763	Sec62 promotes gastric cancer metastasis through mediating UPR-induced autophagy activation.	Pubmed	0.005279	1	0.01421	0.1544	1	1	SEC62
Pubmed	23516479	A novel telomerase activator suppresses lung damage in a murine model of idiopathic pulmonary fibrosis.	Pubmed	0.005279	1	0.01421	0.1544	1	1	TERT
Pubmed	36441497	Association of CYP19A1 Gene, Plasma Zinc, and Urinary Zinc with the Risk of Type 2 Diabetes Mellitus in a Chinese Population.	Pubmed	0.005279	1	0.01421	0.1544	1	1	CYP19A1
Pubmed	21146582	Identification of novel splicing events and post-transcriptional regulation of human estrogen receptor Î± F isoforms.	Pubmed	0.005279	1	0.01421	0.1544	1	1	ESR1
Pubmed	30995757	Clinical and Biological Significance of ESR1 Gene Alteration and Estrogen Receptors Isoforms Expression in Breast Cancer Patients.	Pubmed	0.005279	1	0.01421	0.1544	1	1	ESR1
Pubmed	26562759	Long-Range Communication Network in the Type 1B Bone Morphogenetic Protein Receptor.	Pubmed	0.005279	1	0.01421	0.1544	1	1	BMPR1B
Pubmed	30736096	Differential expression of estrogen receptor-Î± on follicular dendritic cells from patients with grade 1-2 and grade 3 follicular lymphoma.	Pubmed	0.005279	1	0.01421	0.1544	1	1	ESR1
Pubmed	17484623	Frequency of two human glutathione-S-transferase omega-1 polymorphisms (E155 deletion and E208K) in Ovambo and Japanese populations using the PCR-based genotyping method.	Pubmed	0.005279	1	0.01421	0.1544	1	1	GSTO1
Pubmed	15087128	The canine HMGA1.	Pubmed	0.005279	1	0.01421	0.1544	1	1	HMGA1
Pubmed	30095186	Global metabolomic responses in urine from atm deficient mice in response to LD50/30 gamma irradiation doses.	Pubmed	0.005279	1	0.01421	0.1544	1	1	ATM
Pubmed	24848085	Association between oestrogens receptor expressions in breast cancer and comorbidities: a cross-sectional, population-based study.	Pubmed	0.005279	1	0.01421	0.1544	1	1	ESR1
Pubmed	15496926	Regulation of oxidative stress by ATM is required for self-renewal of haematopoietic stem cells.	Pubmed	0.005279	1	0.01421	0.1544	1	1	ATM
Pubmed	26971397	Discovery of a Novel Seminal Fluid Microbiome and Influence of Estrogen Receptor Alpha Genetic Status.	Pubmed	0.005279	1	0.01421	0.1544	1	1	ESR1
Pubmed	19342980	Usefulness of human telomerase reverse transcriptase in pancreatic juice as a biomarker of pancreatic malignancy.	Pubmed	0.005279	1	0.01421	0.1544	1	1	TERT
Pubmed	17391927	Association between estrogen receptor polymorphism and pain susceptibility in female temporomandibular joint osteoarthritis patients.	Pubmed	0.005279	1	0.01421	0.1544	1	1	ESR1
Pubmed	26792895	The PCNA-associated protein PARI negatively regulates homologous recombination via the inhibition of DNA repair synthesis.	Pubmed	0.005279	1	0.01421	0.1544	1	1	PARPBP
Pubmed	36833208	Altered Nucleotide Insertion Mechanisms of Disease-Associated TERT Variants.	Pubmed	0.005279	1	0.01421	0.1544	1	1	TERT
Pubmed	26336998	TERT promoter mutations in primary liver tumors.	Pubmed	0.005279	1	0.01421	0.1544	1	1	TERT
Pubmed	20030400	Mechanisms by which human DNA primase chooses to polymerize a nucleoside triphosphate.	Pubmed	0.005279	1	0.01421	0.1544	1	1	PRIM1
Pubmed	18759107	CHEK2 1100delC and male breast cancer in the Netherlands.	Pubmed	0.005279	1	0.01421	0.1544	1	1	CHEK2
Pubmed	31611199	Poly (ADP-ribose) polymerase-1 Binding Protein Facilitates Lung Adenocarcinoma Cell Proliferation and Correlates with Poor Prognosis.	Pubmed	0.005279	1	0.01421	0.1544	1	1	PARPBP
Pubmed	21403836	Identification of H-Ras-specific motif for the activation of invasive signaling program in human breast epithelial cells.	Pubmed	0.005279	1	0.01421	0.1544	1	1	HRAS
Pubmed	31145462	Genetic Deletion of Esr1 in the Mouse Preoptic Area Disrupts the LH Surge and Estrous Cyclicity.	Pubmed	0.005279	1	0.01421	0.1544	1	1	ESR1
Pubmed	37486441	Clinical and molecular characterization of 10 Chinese children with congenital adrenal hyperplasia due to 11beta-hydroxylase deficiency.	Pubmed	0.005279	1	0.01421	0.1544	1	1	CYP11B1
Pubmed	26070422	TERT promoter mutation is absent in oral mucosal melanoma.	Pubmed	0.005279	1	0.01421	0.1544	1	1	TERT
Pubmed	11997270	Common estrogen receptor polymorphism augments effects of hormone replacement therapy on E-selectin but not C-reactive protein.	Pubmed	0.005279	1	0.01421	0.1544	1	1	ESR1
Pubmed	9169517	Sensitivity to jerky gene dosage underlies epileptic seizures in mice.	Pubmed	0.005279	1	0.01421	0.1544	1	1	JRK
Pubmed	21606328	Human telomerase model shows the role of the TEN domain in advancing the double helix for the next polymerization step.	Pubmed	0.005279	1	0.01421	0.1544	1	1	TERT
Pubmed	16338415	Binding dynamics of isolated nucleoporin repeat regions to importin-beta.	Pubmed	0.005279	1	0.01421	0.1544	1	1	KPNB1
Pubmed	6144683	Molecular cloning of DNA sequences complementary to mouse thymidylate synthase messenger RNA.	Pubmed	0.005279	1	0.01421	0.1544	1	1	TYMS
Pubmed	33806077	Coptidis Rhizoma Extract Reverses 5-Fluorouracil Resistance in HCT116 Human Colorectal Cancer Cells via Modulation of Thymidylate Synthase.	Pubmed	0.005279	1	0.01421	0.1544	1	1	TYMS
Pubmed	24224811	Kinetic mechanisms of mutation-dependent Harvey Ras activation and their relevance for the development of Costello syndrome.	Pubmed	0.005279	1	0.01421	0.1544	1	1	HRAS
Pubmed	25825714	Estrogen receptor Î± inhibitor activates the unfolded protein response, blocks protein synthesis, and induces tumor regression.	Pubmed	0.005279	1	0.01421	0.1544	1	1	ESR1
Pubmed	10709760	Steroid feedback on gonadotropin release and pituitary gonadotropin subunit mRNA in mice lacking a functional estrogen receptor alpha.	Pubmed	0.005279	1	0.01421	0.1544	1	1	ESR1
Pubmed	31936019	SIRT3 Acts as a Positive Autophagy Regulator to Promote Lipid Mobilization in Adipocytes via Activating AMPK.	Pubmed	0.005279	1	0.01421	0.1544	1	1	SIRT3
Pubmed	22006793	Functional characterization and targeted correction of ATM mutations identified in Japanese patients with ataxia-telangiectasia.	Pubmed	0.005279	1	0.01421	0.1544	1	1	ATM
Pubmed	27479817	ATM mutations in major stereotyped subsets of chronic lymphocytic leukemia: enrichment in subset #2 is associated with markedly short telomeres.	Pubmed	0.005279	1	0.01421	0.1544	1	1	ATM
Pubmed	9733514	Enhanced phosphorylation of p53 by ATM in response to DNA damage.	Pubmed	0.005279	1	0.01421	0.1544	1	1	ATM
Pubmed	11853538	Ecdysone-inducible expression of oncogenic Ha-Ras in NIH 3T3 cells leads to transient nuclear localization of activated extracellular signal-regulated kinase regulated by mitogen-activated protein kinase phosphatase-1.	Pubmed	0.005279	1	0.01421	0.1544	1	1	HRAS
Pubmed	22273809	Synthesis and evaluation of 17Î±-(dimethylphenyl)vinyl estradiols as probes of the estrogen receptor-Î± ligand binding domain.	Pubmed	0.005279	1	0.01421	0.1544	1	1	ESR1
Pubmed	15748828	Aromatase expression in ovarian epithelial cancers.	Pubmed	0.005279	1	0.01421	0.1544	1	1	CYP19A1
Pubmed	32976570	Mechanisms by Which Membrane and Nuclear ER Alpha Inhibit Adipogenesis in Cells Isolated From Female Mice.	Pubmed	0.005279	1	0.01421	0.1544	1	1	ESR1
Pubmed	38233193	Role of Argininosuccinate Synthase 1 -Dependent L-Arginine Biosynthesis in the Protective Effect of Endothelial Sirtuin 3 Against Atherosclerosis.	Pubmed	0.005279	1	0.01421	0.1544	1	1	SIRT3
Pubmed	24657534	TERT promoter mutations in cancer development.	Pubmed	0.005279	1	0.01421	0.1544	1	1	TERT
Pubmed	24415354	Thymidylate synthase polymorphism in sporadic colorectal and gastric cancer in Tunisian population: a predictive role in 5-fluorouracil based chemotherapy treatment.	Pubmed	0.005279	1	0.01421	0.1544	1	1	TYMS
Pubmed	36436502	An Association Study of ESR1-XbaI and PvuII Gene Polymorphism in Migraine Susceptibility in the Jammu Region.	Pubmed	0.005279	1	0.01421	0.1544	1	1	ESR1
Pubmed	18980828	Does estrogen receptor gene polymorphism play a role in Parkinson's disease?	Pubmed	0.005279	1	0.01421	0.1544	1	1	ESR1
Pubmed	18485777	PNPO deficiency: an under diagnosed inborn error of pyridoxine metabolism.	Pubmed	0.005279	1	0.01421	0.1544	1	1	PNPO
Pubmed	26309358	Influence of the hTERT rs2736100 polymorphism on telomere length in gastric cancer.	Pubmed	0.005279	1	0.01421	0.1544	1	1	TERT
Pubmed	33857628	Hepatocyte-specific deletion of Nlrp6 in mice exacerbates the development of non-alcoholic steatohepatitis.	Pubmed	0.005279	1	0.01421	0.1544	1	1	NLRP6
Pubmed	36629780	STAT6 suppression prevents bleomycin-induced dermal fibrosis.	Pubmed	0.005279	1	0.01421	0.1544	1	1	STAT6
Pubmed	26824036	Potentially Functional Polymorphisms in POU5F1 Gene Are Associated with the Risk of Lung Cancer in Han Chinese.	Pubmed	0.005279	1	0.01421	0.1544	1	1	POU5F1
Pubmed	22537779	Reduction of low-density lipoprotein receptor-related protein (LRP1) in hippocampal neurons does not proportionately reduce, or otherwise alter, amyloid deposition in APPswe/PS1dE9 transgenic mice.	Pubmed	0.005279	1	0.01421	0.1544	1	1	LRP1
Pubmed	16029903	Male aromatase-knockout mice exhibit normal levels of activity, anxiety and "depressive-like" symptomatology.	Pubmed	0.005279	1	0.01421	0.1544	1	1	CYP19A1
Pubmed	15761837	Levels of 4-aminobiphenyl-induced somatic H-ras mutation in mouse liver DNA correlate with potential for liver tumor development.	Pubmed	0.005279	1	0.01421	0.1544	1	1	HRAS
Pubmed	30323167	Sensitivity of CD3/CD28-stimulated versus non-stimulated lymphocytes to ionizing radiation and genotoxic anticancer drugs: key role of ATM in the differential radiation response.	Pubmed	0.005279	1	0.01421	0.1544	1	1	ATM
Pubmed	26131816	High ERÎ±36 Expression Level and Membrane Location Predict Poor Prognosis in Renal Cell Carcinoma.	Pubmed	0.005279	1	0.01421	0.1544	1	1	ESR1
Pubmed	16652348	The ATM missense mutation p.Ser49Cys (c.146C>G) and the risk of breast cancer.	Pubmed	0.005279	1	0.01421	0.1544	1	1	ATM
Pubmed	31182486	DNA duplex recognition activates Exo1 nuclease activity.	Pubmed	0.005279	1	0.01421	0.1544	1	1	EXO1
Pubmed	26045440	Mitochondrial Sirt3 Expression is Decreased in APP/PS1 Double Transgenic Mouse Model of Alzheimer's Disease.	Pubmed	0.005279	1	0.01421	0.1544	1	1	SIRT3
Pubmed	12398989	Novel non-transcriptional mechanisms for estrogen receptor signaling in the cardiovascular system. Interaction of estrogen receptor alpha with phosphatidylinositol 3-OH kinase.	Pubmed	0.005279	1	0.01421	0.1544	1	1	ESR1
Pubmed	31733575	Estrogen receptor 1 and progesterone receptor are distinct biomarkers and prognostic factors in estrogen receptor-positive breast cancer: Evidence from a bioinformatic analysis.	Pubmed	0.005279	1	0.01421	0.1544	1	1	ESR1
Pubmed	36833281	HSP70 Expression Signature in Renal Cell Carcinoma: A Clinical and Bioinformatic Analysis Approach.	Pubmed	0.005279	1	0.01421	0.1544	1	1	HSPA4
Pubmed	22884543	Targeted disruption of Hspa4 gene leads to cardiac hypertrophy and fibrosis.	Pubmed	0.005279	1	0.01421	0.1544	1	1	HSPA4
Pubmed	19570444	[Effect of anti-MÃ¼llerian hormone on P450 aromatase mRNA expression in cultured human luteinized granulose cells].	Pubmed	0.005279	1	0.01421	0.1544	1	1	CYP19A1
Pubmed	9770541	Selective loss of dopaminergic nigro-striatal neurons in brains of Atm-deficient mice.	Pubmed	0.005279	1	0.01421	0.1544	1	1	ATM
Pubmed	25697985	Localization of the aromatase enzyme expression in the human pituitary gland and its effect on growth hormone, prolactin, and thyroid stimulating hormone axis.	Pubmed	0.005279	1	0.01421	0.1544	1	1	CYP19A1
Pubmed	31818974	SIRT3 Haploinsufficiency Aggravates Loss of GABAergic Interneurons and Neuronal Network Hyperexcitability in an Alzheimer's Disease Model.	Pubmed	0.005279	1	0.01421	0.1544	1	1	SIRT3
Pubmed	12048235	Constitutive activation of Stat5a by retrovirus integration in early pre-B lymphomas of SL/Kh strain mice.	Pubmed	0.005279	1	0.01421	0.1544	1	1	STAT5A
Pubmed	33326610	Mechanism evaluation for an amino acid substitution p.Y246C of B-glycosyltransferase enzyme with Bweak phenotype.	Pubmed	0.005279	1	0.01421	0.1544	1	1	ABO
Pubmed	25284078	Association between CLPTM1L-TERT rs401681 polymorphism and risk of pancreatic cancer: a meta-analysis.	Pubmed	0.005279	1	0.01421	0.1544	1	1	CLPTM1L
Pubmed	21330404	Multiple sequence-specific DNA-binding proteins mediate estrogen receptor signaling through a tethering pathway.	Pubmed	0.005279	1	0.01421	0.1544	1	1	ESR1
Pubmed	19401704	Cancer risks in first-degree relatives of CHEK2 mutation carriers: effects of mutation type and cancer site in proband.	Pubmed	0.005279	1	0.01421	0.1544	1	1	CHEK2
Pubmed	20306339	Thymidylate synthase (TYMS) enhancer region genotype-directed phase II trial of oral capecitabine for 2nd line treatment of advanced pancreatic cancer.	Pubmed	0.005279	1	0.01421	0.1544	1	1	TYMS
Pubmed	26608520	TERT promoter mutations and rs2853669 polymorphism: prognostic impact and interactions with common alterations in glioblastomas.	Pubmed	0.005279	1	0.01421	0.1544	1	1	TERT
Pubmed	30710465	GATA2 hypomorphism induces chronic myelomonocytic leukemia in mice.	Pubmed	0.005279	1	0.01421	0.1544	1	1	GATA2
Pubmed	31228270	Expression of estrogen receptor alpha is associated with pathogenesis and prognosis of human papillomavirus-positive oropharyngeal cancer.	Pubmed	0.005279	1	0.01421	0.1544	1	1	ESR1
Pubmed	29192325	Downregulation of microRNA-1274a induces cell apoptosis through regulation of BMPR1B in clear cell renal cell carcinoma.	Pubmed	0.005279	1	0.01421	0.1544	1	1	BMPR1B
Pubmed	15378924	Content and synthesis of stress proteins in subcellular structures of cancer cells exposed to heat shock and cisplatin.	Pubmed	0.005279	1	0.01421	0.1544	1	1	HSPA4
Pubmed	33894687	ABO blood groups, COVID-19 infection and mortality.	Pubmed	0.005279	1	0.01421	0.1544	1	1	ABO
Pubmed	27913932	Almost 2% of Spanish breast cancer families are associated to germline pathogenic mutations in the ATM gene.	Pubmed	0.005279	1	0.01421	0.1544	1	1	ATM
Pubmed	25849766	Benzophenone-1 and nonylphenol stimulated MCF-7 breast cancer growth by regulating cell cycle and metastasis-related genes via an estrogen receptor Î±-dependent pathway.	Pubmed	0.005279	1	0.01421	0.1544	1	1	ESR1
Pubmed	23142947	Novel mutation in the ATM gene in a Malian family with ataxia telangiectasia.	Pubmed	0.005279	1	0.01421	0.1544	1	1	ATM
Pubmed	16292600	Association analysis of estrogen receptor alpha gene polymorphisms with cross-sectional geometry of the femoral neck in Caucasian nuclear families.	Pubmed	0.005279	1	0.01421	0.1544	1	1	ESR1
Pubmed	26767875	First Korean case of Emberger syndrome (primary lymphedema with myelodysplasia) with a novel GATA2 gene mutation.	Pubmed	0.005279	1	0.01421	0.1544	1	1	GATA2
Pubmed	33529166	Combined immunodeficiency due to a mutation in the Î³1 subunit of the coat protein I complex.	Pubmed	0.005279	1	0.01421	0.1544	1	1	COPG1
Pubmed	15472904	Correlation of CHEK2 protein expression and c.1100delC mutation status with tumor characteristics among unselected breast cancer patients.	Pubmed	0.005279	1	0.01421	0.1544	1	1	CHEK2
Pubmed	31050728	Genome-wide copy number variation analysis identified ANO1 as a novel oncogene and prognostic biomarker in esophageal squamous cell cancer.	Pubmed	0.005279	1	0.01421	0.1544	1	1	ANO1
Pubmed	20581058	Loss of estrogen receptor 1 enhances cervical cancer invasion.	Pubmed	0.005279	1	0.01421	0.1544	1	1	ESR1
Pubmed	27599564	Detection of ATM germline variants by the p53 mitotic centrosomal localization test in BRCA1/2-negative patients with early-onset breast cancer.	Pubmed	0.005279	1	0.01421	0.1544	1	1	ATM
Pubmed	18990228	Estrogen receptor alpha gene polymorphism and endometrial cancer risk--a case-control study.	Pubmed	0.005279	1	0.01421	0.1544	1	1	ESR1
Pubmed	37222910	SPRY4 inhibits and sensitizes the primary KIT mutants in gastrointestinal stromal tumors (GISTs) to imatinib.	Pubmed	0.005279	1	0.01421	0.1544	1	1	SPRY4
Pubmed	20186154	Identification of CYP19A1 single-nucleotide polymorphisms and their haplotype distributions in a Korean population.	Pubmed	0.005279	1	0.01421	0.1544	1	1	CYP19A1
Pubmed	26792864	Convergent Signaling Pathways Controlled by LRP1 (Receptor-related Protein 1) Cytoplasmic and Extracellular Domains Limit Cellular Cholesterol Accumulation.	Pubmed	0.005279	1	0.01421	0.1544	1	1	LRP1
Pubmed	19956772	Single-cell STAT5 signal transduction profiling in normal and leukemic stem and progenitor cell populations reveals highly distinct cytokine responses.	Pubmed	0.005279	1	0.01421	0.1544	1	1	STAT5A
Pubmed	25428220	Activating STAT6 mutations in follicular lymphoma.	Pubmed	0.005279	1	0.01421	0.1544	1	1	STAT6
Pubmed	30819809	Genotype-phenotype correlations in ataxia telangiectasia patients with ATM c.3576G>A and c.8147T>C mutations.	Pubmed	0.005279	1	0.01421	0.1544	1	1	ATM
Pubmed	32232822	Association between Single Nucleotide Polymorphisms and Endometriosis in a Brazilian Population.	Pubmed	0.005279	1	0.01421	0.1544	1	1	GREB1
Pubmed	36583847	Comparison of POU5F1 gene expression and protein localization in two differentiated and undifferentiated spermatogonial stem cells.	Pubmed	0.005279	1	0.01421	0.1544	1	1	POU5F1
Pubmed	22079757	Discovery of a novel class of aldol-derived 1,2,3-triazoles: potent and selective inhibitors of human cytochrome P450 19A1 (aromatase).	Pubmed	0.005279	1	0.01421	0.1544	1	1	CYP19A1
Pubmed	28888137	Independent self-construal mediates the association between CYP19A1 gene variant and subjective well-being.	Pubmed	0.005279	1	0.01421	0.1544	1	1	CYP19A1
Pubmed	25416214	Effect of estrogen receptor gene ESR1 polymorphism on development of premenstrual syndrome.	Pubmed	0.005279	1	0.01421	0.1544	1	1	ESR1
Pubmed	21787115	CHEK2, MGMT, SULT1E1 and SULT1A1 polymorphisms and endometrial cancer risk.	Pubmed	0.005279	1	0.01421	0.1544	1	1	CHEK2
Pubmed	39187368	Analysis of Single Nucleotide Polymorphisms (SNPs) rs2234693 and rs9340799 of the ESR1 Gene and the Risk of Breast Cancer.	Pubmed	0.005279	1	0.01421	0.1544	1	1	ESR1
Pubmed	14519641	Thymidylate synthase expression predicts the response to 5-fluorouracil-based adjuvant therapy in pancreatic cancer.	Pubmed	0.005279	1	0.01421	0.1544	1	1	TYMS
Pubmed	26383254	Estrogen receptor variant ER-Î±36 is involved in estrogen neuroprotection against oxidative toxicity.	Pubmed	0.005279	1	0.01421	0.1544	1	1	ESR1
Pubmed	14507666	The protective effect of 17beta-estradiol on experimental autoimmune encephalomyelitis is mediated through estrogen receptor-alpha.	Pubmed	0.005279	1	0.01421	0.1544	1	1	ESR1
Pubmed	11889466	A new type of mutation causes a splicing defect in ATM.	Pubmed	0.005279	1	0.01421	0.1544	1	1	ATM
Pubmed	14507655	Development of autoimmune exocrinopathy resembling SjÃ¶gren's syndrome in estrogen-deficient mice of healthy background.	Pubmed	0.005279	1	0.01421	0.1544	1	1	ESR1
Pubmed	23642045	Functional proteomics analysis to study ATM dependent signaling in response to ionizing radiation.	Pubmed	0.005279	1	0.01421	0.1544	1	1	ATM
Pubmed	30445423	SPINT2 (HAI-2) missense variants identified in congenital sodium diarrhea/tufting enteropathy affect the ability of HAI-2 to inhibit prostasin but not matriptase.	Pubmed	0.005279	1	0.01421	0.1544	1	1	SPINT2
Pubmed	12036301	Additional 5' exons in the RGS3 locus generate multiple mRNA transcripts, one of which accounts for the origin of human PDZ-RGS3.	Pubmed	0.005279	1	0.01421	0.1544	1	1	RGS3
Pubmed	29202190	Lack of Truncated IFITM3 Transcripts in Cells Homozygous for the rs12252-C Variant That is Associated With Severe Influenza Infection.	Pubmed	0.005279	1	0.01421	0.1544	1	1	IFITM3
Pubmed	28154525	Deletion of Type 3 Adenylyl Cyclase Perturbs the Postnatal Maturation of Olfactory Sensory Neurons and Olfactory Cilium Ultrastructure in Mice.	Pubmed	0.005279	1	0.01421	0.1544	1	1	ADCY3
Pubmed	34518040	Expression and localisation of methylthioadenosine phosphorylase (MTAP) in oral squamous cell carcinoma and their significance in epithelial-to-mesenchymal transition.	Pubmed	0.005279	1	0.01421	0.1544	1	1	MTAP
Pubmed	21283685	It takes two to tango: defining an essential second active site in pyridoxal 5'-phosphate synthase.	Pubmed	0.005279	1	0.01421	0.1544	1	1	PNPO
Pubmed	29706498	The STAT3 Target Mettl8 Regulates Mouse ESC Differentiation via Inhibiting the JNK Pathway.	Pubmed	0.005279	1	0.01421	0.1544	1	1	METTL8
Pubmed	27599502	Exogenous heat shock protein HSP70 reduces response of human neuroblastoma cells to lipopolysaccharide.	Pubmed	0.005279	1	0.01421	0.1544	1	1	HSPA4
Pubmed	12805407	Regulation of the Chk2 protein kinase by oligomerization-mediated cis- and trans-phosphorylation.	Pubmed	0.005279	1	0.01421	0.1544	1	1	CHEK2
Pubmed	17447155	Cloning and characterization of the human gene RAP2C, a novel member of Ras family, which activates transcriptional activities of SRE.	Pubmed	0.005279	1	0.01421	0.1544	1	1	RAP2C
Pubmed	24501795	[Analysis of occurrence atypical proteins in the serum at smoking and non-smoking cigarettes patients with lung cancer].	Pubmed	0.005279	1	0.01421	0.1544	1	1	HSPA4
Pubmed	14719074	Regulation of telomerase and its hTERT messenger in colorectal cancer.	Pubmed	0.005279	1	0.01421	0.1544	1	1	TERT
Pubmed	37942801	Classical Estrogen Signaling in Ciliated Epithelial Cells of the Oviduct Is Nonessential for Fertility in Female Mice.	Pubmed	0.005279	1	0.01421	0.1544	1	1	ESR1
Pubmed	16159896	Compensatory kidney growth in estrogen receptor-alpha null mice.	Pubmed	0.005279	1	0.01421	0.1544	1	1	ESR1
Pubmed	23906020	The role of ATM mutations and 11q deletions in disease progression in chronic lymphocytic leukemia.	Pubmed	0.005279	1	0.01421	0.1544	1	1	ATM
Pubmed	20945913	SIRT3 substrate specificity determined by peptide arrays and machine learning.	Pubmed	0.005279	1	0.01421	0.1544	1	1	SIRT3
Pubmed	24995339	Crystal structure of mouse thymidylate synthase in tertiary complex with dUMP and raltitrexed reveals N-terminus architecture and two different active site conformations.	Pubmed	0.005279	1	0.01421	0.1544	1	1	TYMS
Pubmed	23512829	Prognostic impact of RAS mutations in patients with myelodysplastic syndrome.	Pubmed	0.005279	1	0.01421	0.1544	1	1	HRAS
Pubmed	33941557	PLAC1 Regulates the Occurrence of Fetal Growth Restriction by Inhibiting the Apoptosis of Trophoblast Cells.	Pubmed	0.005279	1	0.01421	0.1544	1	1	PLAC1
Pubmed	17761754	Functional similarities among genes regulated by OCT4 in human mesenchymal and embryonic stem cells.	Pubmed	0.005279	1	0.01421	0.1544	1	1	POU5F1
Pubmed	9973199	Cloning of human telomerase catalytic subunit (hTERT) gene promoter and identification of proximal core promoter sequences essential for transcriptional activation in immortalized and cancer cells.	Pubmed	0.005279	1	0.01421	0.1544	1	1	TERT
Pubmed	14719058	In situ human telomerase reverse transcriptase expression pattern in normal and neoplastic ovarian tissues.	Pubmed	0.005279	1	0.01421	0.1544	1	1	TERT
Pubmed	23467929	Let-7: a regulator of the ERÎ± signaling pathway in human breast tumors and breast cancer stem cells.	Pubmed	0.005279	1	0.01421	0.1544	1	1	ESR1
Pubmed	35410376	Exome sequencing in bipolar disorder identifies AKAP11 as a risk gene shared with schizophrenia.	Pubmed	0.005279	1	0.01421	0.1544	1	1	AKAP11
Pubmed	28842783	Population genetics of IFITM3 in Portugal and Central Africa reveals a potential modifier of influenza severity.	Pubmed	0.005279	1	0.01421	0.1544	1	1	IFITM3
Pubmed	29985536	TERT promoter mutations in solitary fibrous tumour.	Pubmed	0.005279	1	0.01421	0.1544	1	1	TERT
Pubmed	17041957	Upregulation of telomerase (hTERT) is related to the grade of cervical intraepithelial neoplasia, but is not an independent predictor of high-risk human papillomavirus, virus persistence, or disease outcome in cervical cancer.	Pubmed	0.005279	1	0.01421	0.1544	1	1	TERT
Pubmed	9647237	STAT6 is required for IL-4-induced germline Ig gene transcription and switch recombination.	Pubmed	0.005279	1	0.01421	0.1544	1	1	STAT6
Pubmed	35339126	Association Between ESR1 XBAI and Breast Cancer Susceptibility: A Systematic Review and Meta-Analysis.	Pubmed	0.005279	1	0.01421	0.1544	1	1	ESR1
Pubmed	1693186	Alternative splicing generates two forms of mRNA coding for human heparin-binding growth factor 1.	Pubmed	0.005279	1	0.01421	0.1544	1	1	FGF1
Pubmed	35041835	Loss of TIPE3 reduced the proliferation, survival and migration of lung cancer cells through inactivation of Akt/mTOR, NF-ÎºB, and STAT-3 signaling cascades.	Pubmed	0.005279	1	0.01421	0.1544	1	1	TNFAIP8L3
Pubmed	3007184	An expressed beta-tubulin gene, TUBB, is located on the short arm of human chromosome 6 and two related sequences are dispersed on chromosomes 8 and 13.	Pubmed	0.005279	1	0.01421	0.1544	1	1	TUBB
Pubmed	11731227	Multiple fibroblast growth factors support growth of the ureteric bud but have different effects on branching morphogenesis.	Pubmed	0.005279	1	0.01421	0.1544	1	1	FGF1
Pubmed	19411060	Estrogen receptor-alpha polymorphisms and predisposition to TMJ disorder.	Pubmed	0.005279	1	0.01421	0.1544	1	1	ESR1
Pubmed	37807326	MiR-669b-5p inhibits the Alzheimer's disease development via regulation of CHEK2 in Neuro2a APPSwe/Î”9 cells.	Pubmed	0.005279	1	0.01421	0.1544	1	1	CHEK2
Pubmed	21824439	Significance of differential expression of thymidylate synthase in normal and primary tumor tissues from patients with colorectal cancer.	Pubmed	0.005279	1	0.01421	0.1544	1	1	TYMS
Pubmed	16517060	Smoking is associated with increased telomerase activity in short-term cultures of human bronchial epithelial cells.	Pubmed	0.005279	1	0.01421	0.1544	1	1	TERT
Pubmed	33290178	Lrp1 Regulation of Pulmonary Function. Follow-Up of Human GWAS in Mice.	Pubmed	0.005279	1	0.01421	0.1544	1	1	LRP1
Pubmed	29072685	SIRT3 protects hepatocytes from oxidative injury by enhancing ROS scavenging and mitochondrial integrity.	Pubmed	0.005279	1	0.01421	0.1544	1	1	SIRT3
Pubmed	2476675	Structure of the guanine-nucleotide-binding domain of the Ha-ras oncogene product p21 in the triphosphate conformation.	Pubmed	0.005279	1	0.01421	0.1544	1	1	HRAS
Pubmed	23727336	CYP19 expression is induced by 2,3,7,8-tetrachloro-dibenzo-para-dioxin in human glioma cells.	Pubmed	0.005279	1	0.01421	0.1544	1	1	CYP19A1
Pubmed	24417908	GSTO1 uncommon genetic variants are associated with recurrent miscarriage risk.	Pubmed	0.005279	1	0.01421	0.1544	1	1	GSTO1
Pubmed	27465278	hTERT promoter methylation in meningiomas and central nervous hemangiopericytomas.	Pubmed	0.005279	1	0.01421	0.1544	1	1	TERT
Pubmed	18390216	[Polymorphism of estrogen receptor alpha genes Pvu I, Xba I and TA repeat sequence and hypomenorrhea with unknown aetiology].	Pubmed	0.005279	1	0.01421	0.1544	1	1	ESR1
Pubmed	27216894	Estradiol-induced neurogenesis in the female accessory olfactory bulb is required for the learning of the male odor.	Pubmed	0.005279	1	0.01421	0.1544	1	1	CYP19A1
Pubmed	26899542	Telomerase activity in pancreatic juice differentiates pancreatic cancer from chronic pancreatitis: A meta-analysis.	Pubmed	0.005279	1	0.01421	0.1544	1	1	TERT
Pubmed	22584058	Crystal structures of the state 1 conformations of the GTP-bound H-Ras protein and its oncogenic G12V and Q61L mutants.	Pubmed	0.005279	1	0.01421	0.1544	1	1	HRAS
Pubmed	36990068	Molecular Genetic Analysis and Growth Hormone Treatment in a Three-Generation Chinese Family with Tricho-Rhino-Phalangeal Syndrome I.	Pubmed	0.005279	1	0.01421	0.1544	1	1	TRPS1
Pubmed	28502101	Identification of somatic TERT promoter mutations in familial nonmedullary thyroid carcinomas.	Pubmed	0.005279	1	0.01421	0.1544	1	1	TERT
Pubmed	18042801	Complex inheritance pattern of dyskeratosis congenita in two families with 2 different mutations in the telomerase reverse transcriptase gene.	Pubmed	0.005279	1	0.01421	0.1544	1	1	TERT
Pubmed	36894333	Mitochondrial dysfunction caused by SIRT3 inhibition drives proinflammatory macrophage polarization in obesity.	Pubmed	0.005279	1	0.01421	0.1544	1	1	SIRT3
Pubmed	11375940	Germline mutations of EXO1 gene in patients with hereditary nonpolyposis colorectal cancer (HNPCC) and atypical HNPCC forms.	Pubmed	0.005279	1	0.01421	0.1544	1	1	EXO1
Pubmed	16762623	Estrogen receptor alpha polymorphisms associated with susceptibility to hepatocellular carcinoma in hepatitis B virus carriers.	Pubmed	0.005279	1	0.01421	0.1544	1	1	ESR1
Pubmed	16243557	Association of estrogen receptor alpha gene polymorphisms with bone mineral density in postmenopausal Indian women.	Pubmed	0.005279	1	0.01421	0.1544	1	1	ESR1
Pubmed	23129805	Fendiline inhibits K-Ras plasma membrane localization and blocks K-Ras signal transmission.	Pubmed	0.005279	1	0.01421	0.1544	1	1	HRAS
Pubmed	18400112	Polymorphisms of Glutathione S-transferases Omega-1 among ethnic populations in China.	Pubmed	0.005279	1	0.01421	0.1544	1	1	GSTO1
Pubmed	33160987	SIRT3 protects endothelial cells from high glucose-induced senescence and dysfunction via the p53 pathway.	Pubmed	0.005279	1	0.01421	0.1544	1	1	SIRT3
Pubmed	29936725	Leukocyte Telomere Length Shortening, hTERT Genetic Polymorphisms and Risk of Childhood Acute Lymphoblastic Leukemia.	Pubmed	0.005279	1	0.01421	0.1544	1	1	TERT
Pubmed	29912753	Comparison of Lactase Variant MCM6 -13910 C>T Testing and Self-report of Dairy Sensitivity in Patients With Irritable Bowel Syndrome.	Pubmed	0.005279	1	0.01421	0.1544	1	1	MCM6
Pubmed	20032959	Deletion of H-Ras decreases renal fibrosis and myofibroblast activation following ureteral obstruction in mice.	Pubmed	0.005279	1	0.01421	0.1544	1	1	HRAS
Pubmed	39425510	Knockout of Sirtuin 3 in endothelial cells impairs endothelial-dependent relaxation and myogenic response in mice.	Pubmed	0.005279	1	0.01421	0.1544	1	1	SIRT3
Pubmed	9182581	A truncated form of RGS3 negatively regulates G protein-coupled receptor stimulation of adenylyl cyclase and phosphoinositide phospholipase C.	Pubmed	0.005279	1	0.01421	0.1544	1	1	RGS3
Pubmed	11804689	Prognostic value of thymidylate synthase expression in patients with p-stage I adenocarcinoma of the lung.	Pubmed	0.005279	1	0.01421	0.1544	1	1	TYMS
Pubmed	16723031	Polymorphisms in thymidylate synthase gene and susceptibility to breast cancer in a Chinese population: a case-control analysis.	Pubmed	0.005279	1	0.01421	0.1544	1	1	TYMS
Pubmed	17158209	Compromised aortic vasoreactivity in male estrogen receptor-alpha-deficient mice during acute lipopolysaccharide-induced inflammation.	Pubmed	0.005279	1	0.01421	0.1544	1	1	ESR1
Pubmed	17161850	Effect of ATM heterozygosity on heritable DNA damage in mice following paternal F0 germline irradiation.	Pubmed	0.005279	1	0.01421	0.1544	1	1	ATM
Pubmed	17700715	The inhibition of monoacylglycerol lipase by URB602 showed an anti-inflammatory and anti-nociceptive effect in a murine model of acute inflammation.	Pubmed	0.005279	1	0.01421	0.1544	1	1	MGLL
Pubmed	12433681	Pretreatment of donors with interleukin-18 attenuates acute graft-versus-host disease via STAT6 and preserves graft-versus-leukemia effects.	Pubmed	0.005279	1	0.01421	0.1544	1	1	STAT6
Pubmed	32579929	Enhancer RNAs Mediate Estrogen-Induced Decommissioning of Selective Enhancers by Recruiting ERÎ± and Its Cofactor.	Pubmed	0.005279	1	0.01421	0.1544	1	1	ESR1
Pubmed	27443785	Inhibition of telomerase causes vulnerability to endoplasmic reticulum stress-induced neuronal cell death.	Pubmed	0.005279	1	0.01421	0.1544	1	1	TERT
Pubmed	17582598	ATM sequence variants associate with susceptibility to non-small cell lung cancer.	Pubmed	0.005279	1	0.01421	0.1544	1	1	ATM
Pubmed	1702392	Evidence that the newly cloned low-density-lipoprotein receptor related protein (LRP) is the alpha 2-macroglobulin receptor.	Pubmed	0.005279	1	0.01421	0.1544	1	1	LRP1
Pubmed	36833366	Spotlight on hTERT Complex Regulation in Cutaneous T-Cell Lymphomas.	Pubmed	0.005279	1	0.01421	0.1544	1	1	TERT
Pubmed	30626741	SIRT3 diminishes inflammation and mitigates endotoxin-induced acute lung injury.	Pubmed	0.005279	1	0.01421	0.1544	1	1	SIRT3
Pubmed	38054553	A paradigm for post-embryonic Oct4 re-expression: E7-induced hydroxymethylation regulates Oct4 expression in cervical cancer.	Pubmed	0.005279	1	0.01421	0.1544	1	1	POU5F1
Pubmed	31194316	NFIA-Related Disorder	Pubmed	0.005279	1	0.01421	0.1544	1	1	NFIA
Pubmed	25479791	Identical expression profiling of human and murine TIPE3 protein reveals links to its functions.	Pubmed	0.005279	1	0.01421	0.1544	1	1	TNFAIP8L3
Pubmed	18955734	Novel promoter I.8 and promoter usage in the CYP19 (aromatase) gene.	Pubmed	0.005279	1	0.01421	0.1544	1	1	CYP19A1
Pubmed	12097287	Aberrant expression of HMGA2 in uterine leiomyoma associated with loss of TSC2 tumor suppressor gene function.	Pubmed	0.005279	1	0.01421	0.1544	1	1	HMGA1
Pubmed	23272146	Low SIRT3 expression correlates with poor differentiation and unfavorable prognosis in primary hepatocellular carcinoma.	Pubmed	0.005279	1	0.01421	0.1544	1	1	SIRT3
Pubmed	11826028	A late onset variant of ataxia-telangiectasia with a compound heterozygous genotype, A8030G/7481insA.	Pubmed	0.005279	1	0.01421	0.1544	1	1	ATM
Pubmed	30614613	HMGA1 in cancer: Cancer classification by location.	Pubmed	0.005279	1	0.01421	0.1544	1	1	HMGA1
Pubmed	26574572	CYP19A1 fine-mapping and Mendelian randomization: estradiol is causal for endometrial cancer.	Pubmed	0.005279	1	0.01421	0.1544	1	1	CYP19A1
Pubmed	26812161	Gata2 Is a Rheostat for Mesenchymal Stem Cell Fate in Male Mice.	Pubmed	0.005279	1	0.01421	0.1544	1	1	GATA2
Pubmed	9050866	The ataxia-telangiectasia gene product, a constitutively expressed nuclear protein that is not up-regulated following genome damage.	Pubmed	0.005279	1	0.01421	0.1544	1	1	ATM
Pubmed	22464254	Primate genome gain and loss: a bone dysplasia, muscular dystrophy, and bone cancer syndrome resulting from mutated retroviral-derived MTAP transcripts.	Pubmed	0.005279	1	0.01421	0.1544	1	1	MTAP
Pubmed	18245543	A single-nucleotide polymorphism in the aromatase gene is associated with the efficacy of the aromatase inhibitor letrozole in advanced breast carcinoma.	Pubmed	0.005279	1	0.01421	0.1544	1	1	CYP19A1
Pubmed	24155906	XbaI and PvuII polymorphisms of estrogen receptor 1 gene in females with idiopathic scoliosis: no association with occurrence or clinical form.	Pubmed	0.005279	1	0.01421	0.1544	1	1	ESR1
Pubmed	38367672	CHEK2 germline variants identified in familial nonmedullary thyroid cancer lead to impaired protein structure and function.	Pubmed	0.005279	1	0.01421	0.1544	1	1	CHEK2
Pubmed	16412982	Telomere length of normal leukocytes is affected by a functional polymorphism of hTERT.	Pubmed	0.005279	1	0.01421	0.1544	1	1	TERT
Pubmed	12756196	Genetic polymorphisms of CYP2C8 in Japanese population.	Pubmed	0.005279	1	0.01421	0.1544	1	1	CYP2C8
Pubmed	11838047	Bone mineral density is associated with estrogen receptor gene polymorphism in men.	Pubmed	0.005279	1	0.01421	0.1544	1	1	ESR1
Pubmed	35089636	Insulin-like growth factor II-producing colonic carcinoma presenting with non-islet cell tumor hypoglycemia: An autopsy report revealing neuroendocrine differentiation in the metastatic foci and literature review.	Pubmed	0.005279	1	0.01421	0.1544	1	1	IGF2BP2
Pubmed	12119130	Estrogen receptor alpha in mouse splenic lymphocytes: possible involvement in immunity.	Pubmed	0.005279	1	0.01421	0.1544	1	1	ESR1
Pubmed	20970818	PAR-4 and hTERT expression are negatively correlated after RNA interference targeting hTERT in laryngocarcinoma cells.	Pubmed	0.005279	1	0.01421	0.1544	1	1	TERT
Pubmed	9050852	Site-specific mutagenesis reveals differences in the structural bases for tight binding of RNase inhibitor to angiogenin and RNase A.	Pubmed	0.005279	1	0.01421	0.1544	1	1	RNH1
Pubmed	26420862	FGF1 Mediates Overnutrition-Induced Compensatory Î²-Cell Differentiation.	Pubmed	0.005279	1	0.01421	0.1544	1	1	FGF1
Pubmed	33711419	The migration behavior of human glioblastoma cells is influenced by the redox-sensitive human macrophage capping protein CAPG.	Pubmed	0.005279	1	0.01421	0.1544	1	1	CAPG
Pubmed	24934530	[Immunoregulatory properties of Hsp70].	Pubmed	0.005279	1	0.01421	0.1544	1	1	HSPA4
Pubmed	20164679	ATM modulates transcription in response to histone deacetylase inhibition as part of its DNA damage response.	Pubmed	0.005279	1	0.01421	0.1544	1	1	ATM
Pubmed	22210315	Low-frequency variants in HMGA1 are not associated with type 2 diabetes risk.	Pubmed	0.005279	1	0.01421	0.1544	1	1	HMGA1
Pubmed	23382544	The ataxia telangiectasia mutated kinase controls IgÎº allelic exclusion by inhibiting secondary VÎº-to-JÎº rearrangements.	Pubmed	0.005279	1	0.01421	0.1544	1	1	ATM
Pubmed	19185610	Estrogen deficiency results in apoptosis in the frontal cortex of adult female aromatase knockout mice.	Pubmed	0.005279	1	0.01421	0.1544	1	1	CYP19A1
Pubmed	29192207	Discovery of naturally occurring ESR1 mutations in breast cancer cell lines modelling endocrine resistance.	Pubmed	0.005279	1	0.01421	0.1544	1	1	ESR1
Pubmed	33170323	Effects of thymidylate synthase polymorphisms on toxicities associated with high-dose methotrexate in childhood acute lymphoblastic leukemia.	Pubmed	0.005279	1	0.01421	0.1544	1	1	TYMS
Pubmed	15364411	Aromatase, the enzyme responsible for estrogen biosynthesis, is expressed by human and rat glioblastomas.	Pubmed	0.005279	1	0.01421	0.1544	1	1	CYP19A1
Pubmed	23093430	Aromatase deficiency: rare cause of virilization.	Pubmed	0.005279	1	0.01421	0.1544	1	1	CYP19A1
Pubmed	27035708	Possible association of CCDC62 rs12817488 polymorphism and Parkinson's disease risk in Chinese population: a meta-analysis.	Pubmed	0.005279	1	0.01421	0.1544	1	1	CCDC62
Pubmed	20970877	TS expression predicts postoperative recurrence in adenocarcinoma of the lung.	Pubmed	0.005279	1	0.01421	0.1544	1	1	TYMS
Pubmed	31050813	Identification of deleterious germline CHEK2 mutations and their association with breast and ovarian cancer.	Pubmed	0.005279	1	0.01421	0.1544	1	1	CHEK2
Pubmed	22921894	Novel homozygous p.Y395X mutation in the CYP11B1 gene found in a Vietnamese patient with 11Î²-hydroxylase deficiency.	Pubmed	0.005279	1	0.01421	0.1544	1	1	CYP11B1
Pubmed	37930617	Effects of resistance training on heat shock response (HSR), HSP70 expression, oxidative stress, inflammation, and metabolism in middle-aged people.	Pubmed	0.005279	1	0.01421	0.1544	1	1	HSPA4
Pubmed	29106514	Functional role of PLCE1 intronic insertion variant associated with susceptibility to esophageal squamous cell carcinoma.	Pubmed	0.005279	1	0.01421	0.1544	1	1	PLCE1
Pubmed	20713355	Interdependent phosphorylation within the kinase domain T-loop Regulates CHK2 activity.	Pubmed	0.005279	1	0.01421	0.1544	1	1	CHEK2
Pubmed	20211687	Epigenetic mechanisms regulating CYP19 transcription in human breast adipose fibroblasts.	Pubmed	0.005279	1	0.01421	0.1544	1	1	CYP19A1
Pubmed	29277655	Phosphatidylinositol 4,5-bisphosphate, cholesterol, and fatty acids modulate the calcium-activated chloride channel TMEM16A (ANO1).	Pubmed	0.005279	1	0.01421	0.1544	1	1	ANO1
Pubmed	26419841	Differential Effects of HRAS Mutation on LTP-Like Activity Induced by Different Protocols of Repetitive Transcranial Magnetic Stimulation.	Pubmed	0.005279	1	0.01421	0.1544	1	1	HRAS
Pubmed	15785959	CYP2C8 polymorphism frequencies among malaria patients in Zanzibar.	Pubmed	0.005279	1	0.01421	0.1544	1	1	CYP2C8
Pubmed	37915019	Effect of the TERT mutation on the prognosis of patients with urothelial carcinoma: a systematic review and meta-analysis.	Pubmed	0.005279	1	0.01421	0.1544	1	1	TERT
Pubmed	26527623	Translating Proteomic Into Functional Data: An High Mobility Group A1 (HMGA1) Proteomic Signature Has Prognostic Value in Breast Cancer.	Pubmed	0.005279	1	0.01421	0.1544	1	1	HMGA1
Pubmed	19460136	Loss of heterozygosity at thymidylate synthase locus in Barrett's metaplasia, dysplasia, and carcinoma sequences.	Pubmed	0.005279	1	0.01421	0.1544	1	1	TYMS
Pubmed	17460043	Adult-onset pulmonary fibrosis caused by mutations in telomerase.	Pubmed	0.005279	1	0.01421	0.1544	1	1	TERT
Pubmed	19919883	Cerebrospinal fluids containing anti-HSP70 autoantibodies from multiple sclerosis patients augment HSP70-induced proinflammatory cytokine production in monocytic cells.	Pubmed	0.005279	1	0.01421	0.1544	1	1	HSPA4
Pubmed	16387423	STAT6 specific shRNA inhibits proliferation and induces apoptosis in colon cancer HT-29 cells.	Pubmed	0.005279	1	0.01421	0.1544	1	1	STAT6
Pubmed	14519766	Differential roles of C-terminal activation motifs in the establishment of Stat6 transcriptional specificity.	Pubmed	0.005279	1	0.01421	0.1544	1	1	STAT6
Pubmed	24728177	Voltage-dependent structural changes of the membrane-bound anion channel hVDAC1 probed by SEIRA and electrochemical impedance spectroscopy.	Pubmed	0.005279	1	0.01421	0.1544	1	1	VDAC1
Pubmed	12374852	SIRT3, a human SIR2 homologue, is an NAD-dependent deacetylase localized to mitochondria.	Pubmed	0.005279	1	0.01421	0.1544	1	1	SIRT3
Pubmed	22645641	Muscle or liver-specific Sirt3 deficiency induces hyperacetylation of mitochondrial proteins without affecting global metabolic homeostasis.	Pubmed	0.005279	1	0.01421	0.1544	1	1	SIRT3
Pubmed	33664465	Tubeimoside I improves endothelial function in sepsis via activation of SIRT3.	Pubmed	0.005279	1	0.01421	0.1544	1	1	SIRT3
Pubmed	24728183	RUVBL1 directly binds actin filaments and induces formation of cell protrusions to promote pancreatic cancer cell invasion.	Pubmed	0.005279	1	0.01421	0.1544	1	1	RUVBL1
Pubmed	29033127	Mechanism of Transcription Anti-termination in Human Mitochondria.	Pubmed	0.005279	1	0.01421	0.1544	1	1	TEFM
Pubmed	15940291	Estrogen receptor alpha gene polymorphisms and anxiety disorder in an elderly population.	Pubmed	0.005279	1	0.01421	0.1544	1	1	ESR1
Pubmed	2920035	The amino acid sequence of the chromosomal protein HMG-Y, its relation to HMG-I and possible domains for the preferential binding of the proteins to stretches of A-T base pairs.	Pubmed	0.005279	1	0.01421	0.1544	1	1	HMGA1
Pubmed	1306110	Partial sequence and polymerase chain reaction-mediated analysis of expression of the human CYP2C18 gene.	Pubmed	0.005279	1	0.01421	0.1544	1	1	CYP2C18
Pubmed	16182121	Relationships between promoter polymorphisms in the thymidylate synthase gene and mRNA levels in colorectal cancers.	Pubmed	0.005279	1	0.01421	0.1544	1	1	TYMS
Pubmed	10817650	Mutations at the ataxia-telangiectasia locus and clinical phenotypes of A-T patients.	Pubmed	0.005279	1	0.01421	0.1544	1	1	ATM
Pubmed	17939379	[Study on the association between estrogen receptor-alpha gene polymorphisms and pubertal skeletal developmental status in China].	Pubmed	0.005279	1	0.01421	0.1544	1	1	ESR1
Pubmed	27035664	ER Alpha Rapid Signaling Is Required for Estrogen Induced Proliferation and Migration of Vascular Endothelial Cells.	Pubmed	0.005279	1	0.01421	0.1544	1	1	ESR1
Pubmed	16627250	Mutations in telomerase catalytic protein in Japanese children with aplastic anemia.	Pubmed	0.005279	1	0.01421	0.1544	1	1	TERT
Pubmed	34903604	Functional Analysis Identifies Damaging CHEK2 Missense Variants Associated with Increased Cancer Risk.	Pubmed	0.005279	1	0.01421	0.1544	1	1	CHEK2
Pubmed	36270983	NLRP6 is required for cancer-derived exosome-modified macrophage M2 polarization and promotes metastasis in small cell lung cancer.	Pubmed	0.005279	1	0.01421	0.1544	1	1	NLRP6
Pubmed	19631674	Characterization of the ovarian and reproductive abnormalities in prepubertal and adult estrogen non-responsive estrogen receptor alpha knock-in (ENERKI) mice.	Pubmed	0.005279	1	0.01421	0.1544	1	1	ESR1
Pubmed	24285681	Evidence that increased ovarian aromatase activity and expression account for higher estradiol levels in African American compared with Caucasian women.	Pubmed	0.005279	1	0.01421	0.1544	1	1	CYP19A1
Pubmed	15579639	Enforced activation of STAT5A facilitates the generation of embryonic stem-derived hematopoietic stem cells that contribute to hematopoiesis in vivo.	Pubmed	0.005279	1	0.01421	0.1544	1	1	STAT5A
Pubmed	24261697	High incidence of activating TERT promoter mutations in meningiomas undergoing malignant progression.	Pubmed	0.005279	1	0.01421	0.1544	1	1	TERT
Pubmed	25355026	Breast cancer risk associated with CHEK2 mutations.	Pubmed	0.005279	1	0.01421	0.1544	1	1	CHEK2
Pubmed	37354530	The protective mechanism of SIRT3 and potential therapy in acute kidney injury.	Pubmed	0.005279	1	0.01421	0.1544	1	1	SIRT3
Pubmed	16424979	Polymorphism in the 3'-untranslated region of the thymidylate synthase gene and sensitivity of stomach cancer to fluoropyrimidine-based chemotherapy.	Pubmed	0.005279	1	0.01421	0.1544	1	1	TYMS
Pubmed	25801167	Cotranslational stabilization of Sec62/63 within the ER Sec61 translocon is controlled by distinct substrate-driven translocation events.	Pubmed	0.005279	1	0.01421	0.1544	1	1	SEC62
Pubmed	16135795	Function of AP-1 in transcription of the telomerase reverse transcriptase gene (TERT) in human and mouse cells.	Pubmed	0.005279	1	0.01421	0.1544	1	1	TERT
Pubmed	30484958	Up-regulation of SPINT2/HAI-2 by Azacytidine in bone marrow mesenchymal stromal cells affects leukemic stem cell survival and adhesion.	Pubmed	0.005279	1	0.01421	0.1544	1	1	SPINT2
Pubmed	34012061	Novel prostate cancer susceptibility gene SP6 predisposes patients to aggressive disease.	Pubmed	0.005279	1	0.01421	0.1544	1	1	SP6
Pubmed	15856463	Association of estrogen receptor alpha polymorphisms with breast cancer risk in older Caucasian women.	Pubmed	0.005279	1	0.01421	0.1544	1	1	ESR1
Pubmed	19679661	Loss of TMEM16A causes a defect in epithelial Ca2+-dependent chloride transport.	Pubmed	0.005279	1	0.01421	0.1544	1	1	ANO1
Pubmed	7177195	Activation of the T24 bladder carcinoma transforming gene is linked to a single amino acid change.	Pubmed	0.005279	1	0.01421	0.1544	1	1	HRAS
Pubmed	18380945	Effects of telomerase activity on carcinogenesis and survival in laryngeal carcinoma.	Pubmed	0.005279	1	0.01421	0.1544	1	1	TERT
Pubmed	26251519	HMGA1 overexpression is associated with a particular subset of human breast carcinomas.	Pubmed	0.005279	1	0.01421	0.1544	1	1	HMGA1
Pubmed	19692646	Resident dendritic cells prevent postischemic acute renal failure by help of single Ig IL-1 receptor-related protein.	Pubmed	0.005279	1	0.01421	0.1544	1	1	SIGIRR
Pubmed	25994408	Short report: Monitoring ESR1 mutations by circulating tumor DNA in aromatase inhibitor resistant metastatic breast cancer.	Pubmed	0.005279	1	0.01421	0.1544	1	1	ESR1
Pubmed	24415413	Development of breast tumors in CHEK2, NBN/NBS1 and BLM mutation carriers does not commonly involve somatic inactivation of the wild-type allele.	Pubmed	0.005279	1	0.01421	0.1544	1	1	CHEK2
Pubmed	16160748	Estrogen receptor alpha gene relationship with peak bone mass and body mass index in Chinese nuclear families.	Pubmed	0.005279	1	0.01421	0.1544	1	1	ESR1
Pubmed	31865311	Association of the STAT6 rs3024974 (C/T) Polymorphism with IgE-Mediated Food Sensitization among West Bengal Population in India.	Pubmed	0.005279	1	0.01421	0.1544	1	1	STAT6
Pubmed	37305557	Exome-wide analysis reveals role of LRP1 and additional novel loci in cognition.	Pubmed	0.005279	1	0.01421	0.1544	1	1	LRP1
Pubmed	30948334	CPI-17-mediated contraction of vascular smooth muscle is essential for the development of hypertension in obese mice.	Pubmed	0.005279	1	0.01421	0.1544	1	1	PPP1R14A
Pubmed	21667163	Phospholipase C epsilon plays a suppressive role in incidence of colorectal cancer.	Pubmed	0.005279	1	0.01421	0.1544	1	1	PLCE1
Pubmed	25489091	GATA2 facilitates steroid receptor coactivator recruitment to the androgen receptor complex.	Pubmed	0.005279	1	0.01421	0.1544	1	1	GATA2
Pubmed	22559196	Plasma hTERT mRNA discriminates between clinically localized and locally advanced disease and is a predictor of recurrence in prostate cancer patients.	Pubmed	0.005279	1	0.01421	0.1544	1	1	TERT
Pubmed	18029765	Studies on RNA-protein interactions and enzyme activity by mutational analysis of telomerase.	Pubmed	0.005279	1	0.01421	0.1544	1	1	TERT
Pubmed	25247188	Multifunctional role of ATM/Tel1 kinase in genome stability: from the DNA damage response to telomere maintenance.	Pubmed	0.005279	1	0.01421	0.1544	1	1	ATM
Pubmed	31121307	Estrogen receptor alpha regulates the Wnt/Î²-catenin signaling pathway in colon cancer by targeting the NOD-like receptors.	Pubmed	0.005279	1	0.01421	0.1544	1	1	ESR1
Pubmed	22596181	Predictive role of telomerase activity in the clinical outcome of patients with benign lesions of the uterine cervix or CIN.	Pubmed	0.005279	1	0.01421	0.1544	1	1	TERT
Pubmed	17545528	Association between the estrogen receptor alpha A908G mutation and outcomes in invasive breast cancer.	Pubmed	0.005279	1	0.01421	0.1544	1	1	ESR1
Pubmed	17293346	Cleavage and oligomerization of gliomedin, a transmembrane collagen required for node of ranvier formation.	Pubmed	0.005279	1	0.01421	0.1544	1	1	GLDN
Pubmed	23776433	Ataxia-telangiectasia group D complementing gene (ATDC) promotes lung cancer cell proliferation by activating NF-ÎºB pathway.	Pubmed	0.005279	1	0.01421	0.1544	1	1	ATM
Pubmed	12937127	Significance of immunological detection of human telomerase reverse transcriptase: re-evaluation of expression and localization of human telomerase reverse transcriptase.	Pubmed	0.005279	1	0.01421	0.1544	1	1	TERT
Pubmed	34401974	Protecting mitochondria via inhibiting VDAC1 oligomerization alleviates ferroptosis in acetaminophen-induced acute liver injury.	Pubmed	0.005279	1	0.01421	0.1544	1	1	VDAC1
Pubmed	17462602	A novel peptide-nucleotide dual vaccine of human telomerase reverse transcriptase induces a potent cytotoxic T-cell response in vivo.	Pubmed	0.005279	1	0.01421	0.1544	1	1	TERT
Pubmed	15087378	A novel founder CHEK2 mutation is associated with increased prostate cancer risk.	Pubmed	0.005279	1	0.01421	0.1544	1	1	CHEK2
Pubmed	26633363	Gene Expression Profiles of Main Olfactory Epithelium in Adenylyl Cyclase 3 Knockout Mice.	Pubmed	0.005279	1	0.01421	0.1544	1	1	ADCY3
Pubmed	28288903	Silencing of hTERT blocks growth and migration of anaplastic thyroid cancer cells.	Pubmed	0.005279	1	0.01421	0.1544	1	1	TERT
Pubmed	15940260	Proteomics analysis of H-RAS-mediated oncogenic transformation in a genetically defined human ovarian cancer model.	Pubmed	0.005279	1	0.01421	0.1544	1	1	HRAS
Pubmed	9253416	The solution structure of an HMG-I(Y)-DNA complex defines a new architectural minor groove binding motif.	Pubmed	0.005279	1	0.01421	0.1544	1	1	HMGA1
Pubmed	3778488	Amino acid sequence of human acidic fibroblast growth factor.	Pubmed	0.005279	1	0.01421	0.1544	1	1	FGF1
Pubmed	14578129	Polymorphism in the thymidylate synthase promoter enhancer region modifies the risk and survival of colorectal cancer.	Pubmed	0.005279	1	0.01421	0.1544	1	1	TYMS
Pubmed	24704533	Ca(2+)-mediated regulation of VDAC1 expression levels is associated with cell death induction.	Pubmed	0.005279	1	0.01421	0.1544	1	1	VDAC1
Pubmed	38556109	Sex-related differences in SIRT3-mediated mitochondrial dynamics in renal ischemia/reperfusion injury.	Pubmed	0.005279	1	0.01421	0.1544	1	1	SIRT3
Pubmed	26153424	Anoctamin 1 (TMEM16A) is essential for testosterone-induced prostate hyperplasia.	Pubmed	0.005279	1	0.01421	0.1544	1	1	ANO1
Pubmed	28225053	Genetically predicted milk consumption and bone health, ischemic heart disease and type 2 diabetes: a Mendelian randomization study.	Pubmed	0.005279	1	0.01421	0.1544	1	1	MCM6
Pubmed	36990195	The influence of estrogen response element ERÎ± signaling in the control of feeding behaviors in male and female mice.	Pubmed	0.005279	1	0.01421	0.1544	1	1	ESR1
Pubmed	34398012	Associations of serum estradiol level, serum estrogen receptor-alpha level, and estrogen receptor-alpha polymorphism with male infertility: A retrospective study.	Pubmed	0.005279	1	0.01421	0.1544	1	1	ESR1
Pubmed	21834037	Molecular confirmation of HRAS p.G12S in siblings with Costello syndrome.	Pubmed	0.005279	1	0.01421	0.1544	1	1	HRAS
Pubmed	12891629	Polymorphisms of estrogen receptor alpha in prostate cancer.	Pubmed	0.005279	1	0.01421	0.1544	1	1	ESR1
Pubmed	28213089	Monoglyceride lipase as a drug target: At the crossroads of arachidonic acid metabolism and endocannabinoid signaling.	Pubmed	0.005279	1	0.01421	0.1544	1	1	MGLL
Pubmed	20632817	Expression of heat shock proteins in osteosarcomas.	Pubmed	0.005279	1	0.01421	0.1544	1	1	HSPA4
Pubmed	25019370	GRAF1 promotes ferlin-dependent myoblast fusion.	Pubmed	0.005279	1	0.01421	0.1544	1	1	ARHGAP26
Pubmed	16774944	Ductal origin of pancreatic adenocarcinomas induced by conditional activation of a human Ha-ras oncogene in rat pancreas.	Pubmed	0.005279	1	0.01421	0.1544	1	1	HRAS
Pubmed	16941484	ATM mutations in Italian families with ataxia telangiectasia include two distinct large genomic deletions.	Pubmed	0.005279	1	0.01421	0.1544	1	1	ATM
Pubmed	28756592	Evaluating the potential of circulating hTERT levels in glioma: can plasma levels serve as an independent prognostic marker?	Pubmed	0.005279	1	0.01421	0.1544	1	1	TERT
Pubmed	8901615	An estrogen receptor pathway regulates the telogen-anagen hair follicle transition and influences epidermal cell proliferation.	Pubmed	0.005279	1	0.01421	0.1544	1	1	ESR1
Pubmed	7779106	Genomic cloning of the human histo-blood group ABO locus.	Pubmed	0.005279	1	0.01421	0.1544	1	1	ABO
Pubmed	27717337	Polymorphisms in the estrogen receptor alpha gene (ESR1), daily cycling estrogen and mammographic density phenotypes.	Pubmed	0.005279	1	0.01421	0.1544	1	1	ESR1
Pubmed	30638860	Decreased expression of STAT5A predicts poor prognosis in osteosarcoma.	Pubmed	0.005279	1	0.01421	0.1544	1	1	STAT5A
Pubmed	16760302	Patterns of K-ras mutation in colorectal carcinomas from Iran and Italy (a Gruppo Oncologico dell'Italia Meridionale study): influence of microsatellite instability status and country of origin.	Pubmed	0.005279	1	0.01421	0.1544	1	1	HRAS
Pubmed	9588198	TIP49, homologous to the bacterial DNA helicase RuvB, acts as an autoantigen in human.	Pubmed	0.005279	1	0.01421	0.1544	1	1	RUVBL1
Pubmed	10876087	Putative telomerase catalytic subunits from Giardia lamblia and Caenorhabditis elegans.	Pubmed	0.005279	1	0.01421	0.1544	1	1	TERT
Pubmed	27732935	Inhibition of calcium-activated chloride channel ANO1 suppresses proliferation and induces apoptosis of epithelium originated cancer cells.	Pubmed	0.005279	1	0.01421	0.1544	1	1	ANO1
Pubmed	26562495	Identification of a CYP19 Gene Single-Nucleotide Polymorphism Associated with a Reduced Risk of Coronary Heart Disease.	Pubmed	0.005279	1	0.01421	0.1544	1	1	CYP19A1
Pubmed	23272245	A common polymorphism near the ESR1 gene is associated with risk of breast cancer: evidence from a case-control study and a meta-analysis.	Pubmed	0.005279	1	0.01421	0.1544	1	1	ESR1
Pubmed	2104827	Isolation to homogeneity and partial characterization of a histo-blood group A defined Fuc alpha 1----2Gal alpha 1----3-N-acetylgalactosaminyltransferase from human lung tissue.	Pubmed	0.005279	1	0.01421	0.1544	1	1	ABO
Pubmed	19761138	Estrogen receptor alpha (ER-alpha) gene polymorphism in patients from the Lodz region of Poland with sporadic endometrial cancer.	Pubmed	0.005279	1	0.01421	0.1544	1	1	ESR1
Pubmed	2104828	Cloning and characterization of DNA complementary to human UDP-GalNAc: Fuc alpha 1----2Gal alpha 1----3GalNAc transferase (histo-blood group A transferase) mRNA.	Pubmed	0.005279	1	0.01421	0.1544	1	1	ABO
Pubmed	15651230	Estrogen receptor alpha gene PvuII polymorphism and polycystic ovary syndrome.	Pubmed	0.005279	1	0.01421	0.1544	1	1	ESR1
Pubmed	27720933	Activation of the pro-migratory bone morphogenetic protein receptor 1B gene in human MDA-MB-468 triple-negative breast cancer cells that over-express CYP2J2.	Pubmed	0.005279	1	0.01421	0.1544	1	1	BMPR1B
Pubmed	26285183	Circulating soluble low-density lipoprotein receptor-related protein 1 (sLRP1) concentration is associated with hypercholesterolemia: A new potential biomarker for atherosclerosis.	Pubmed	0.005279	1	0.01421	0.1544	1	1	LRP1
Pubmed	20015077	Enhanced sensitivity to hydrogen peroxide-induced apoptosis in Evi1 transformed Rat1 fibroblasts due to repression of carbonic anhydrase III.	Pubmed	0.005279	1	0.01421	0.1544	1	1	MECOM
Pubmed	37028501	Role of SIRT3 in mitochondrial biology and its therapeutic implications in neurodegenerative disorders.	Pubmed	0.005279	1	0.01421	0.1544	1	1	SIRT3
Pubmed	36640339	ATM suppresses c-Myc overexpression in the mammary epithelium in response to estrogen.	Pubmed	0.005279	1	0.01421	0.1544	1	1	ATM
Pubmed	26562475	Oct4 is a reliable marker of liver tumor propagating cells in hepatocellular carcinoma.	Pubmed	0.005279	1	0.01421	0.1544	1	1	POU5F1
Pubmed	16772337	Immunodetection of human telomerase reverse-transcriptase (hTERT) re-appraised: nucleolin and telomerase cross paths.	Pubmed	0.005279	1	0.01421	0.1544	1	1	TERT
Pubmed	32998139	TERT Promoter Mutation in Serum Cell-Free DNA Is a Diagnostic Marker of Primary Hepatocellular Carcinoma in Patients with Nonalcoholic Fatty Liver Disease.	Pubmed	0.005279	1	0.01421	0.1544	1	1	TERT
Pubmed	23522078	Association of PvuII polymorphism in ESR1 gene with impaired ovarian reserve in patients from Ukraine.	Pubmed	0.005279	1	0.01421	0.1544	1	1	ESR1
Pubmed	24861259	Tissue concentrations of estrogens and aromatase immunolocalization in interstitial pneumonia of human lung.	Pubmed	0.005279	1	0.01421	0.1544	1	1	CYP19A1
Pubmed	22210010	Effective antitumor immunity against murine gliomas using dendritic cells transduced with hTERTC27 recombinant adenovirus.	Pubmed	0.005279	1	0.01421	0.1544	1	1	TERT
Pubmed	23850566	Telomerase activation as a repair response to radiation-induced DNA damage in Y79 retinoblastoma cells.	Pubmed	0.005279	1	0.01421	0.1544	1	1	TERT
Pubmed	19968964	Low-density lipoprotein receptor-related protein 1 is an essential receptor for trichosanthin in 2 choriocarcinoma cell lines.	Pubmed	0.005279	1	0.01421	0.1544	1	1	LRP1
Pubmed	18568384	Human voltage-dependent anion selective channel 1 is a target antigen for antiglomerular endothelial cell antibody in mixed connective tissue disease.	Pubmed	0.005279	1	0.01421	0.1544	1	1	VDAC1
Pubmed	18316405	LRP-1 silencing prevents malignant cell invasion despite increased pericellular proteolytic activities.	Pubmed	0.005279	1	0.01421	0.1544	1	1	LRP1
Pubmed	25778331	Association between estrogen receptor 1 (ESR1) genetic variations and cancer risk: a meta-analysis.	Pubmed	0.005279	1	0.01421	0.1544	1	1	ESR1
Pubmed	10526131	ATM immunolocalization in mouse neuronal endosomes: implications for ataxia-telangiectasia.	Pubmed	0.005279	1	0.01421	0.1544	1	1	ATM
Pubmed	10854693	Upregulation of estrogen receptors in the forebrain of aromatase knockout (ArKO) mice.	Pubmed	0.005279	1	0.01421	0.1544	1	1	CYP19A1
Pubmed	32349534	sLRP1 (Soluble Low-Density Lipoprotein Receptor-Related Protein 1): A Novel Biomarker for P2Y12 (P2Y Purinoceptor 12) Receptor Expression in Atherosclerotic Plaques.	Pubmed	0.005279	1	0.01421	0.1544	1	1	LRP1
Pubmed	37100360	Activation function 2 (AF2) domain of estrogen receptor-Î± regulates mechanotransduction during bone fracture healing in estrogen-competent mice.	Pubmed	0.005279	1	0.01421	0.1544	1	1	ESR1
Pubmed	27825130	Genetic variants in TERT are associated with risk of gastric cancer in a Chinese Han population.	Pubmed	0.005279	1	0.01421	0.1544	1	1	TERT
Pubmed	12107266	Genetic or enzymatic disruption of aromatase inhibits the growth of ectopic uterine tissue.	Pubmed	0.005279	1	0.01421	0.1544	1	1	CYP19A1
Pubmed	26033249	Impaired estrogen receptor action in the pathogenesis of the metabolic syndrome.	Pubmed	0.005279	1	0.01421	0.1544	1	1	ESR1
Pubmed	8923007	A gene transcribed from the bidirectional ATM promoter coding for a serine rich protein: amino acid sequence, structure and expression studies.	Pubmed	0.005279	1	0.01421	0.1544	1	1	NPAT
Pubmed	18571971	Deletion of Glu155 causes a deficiency of glutathione transferase Omega 1-1 but does not alter sensitivity to arsenic trioxide and other cytotoxic drugs.	Pubmed	0.005279	1	0.01421	0.1544	1	1	GSTO1
Pubmed	25959919	EVI1, a target gene for amplification at 3q26, antagonizes transforming growth factor-Î²-mediated growth inhibition in hepatocellular carcinoma.	Pubmed	0.005279	1	0.01421	0.1544	1	1	MECOM
Pubmed	8117272	Novel exon 1 of the aromatase gene specific for aromatase transcripts in human brain.	Pubmed	0.005279	1	0.01421	0.1544	1	1	CYP19A1
Pubmed	24057668	Abnormal Ras signaling in Costello syndrome (CS) negatively regulates enamel formation.	Pubmed	0.005279	1	0.01421	0.1544	1	1	HRAS
Pubmed	14734471	The hepatocyte growth factor regulatory factors in human breast cancer.	Pubmed	0.005279	1	0.01421	0.1544	1	1	SPINT2
Pubmed	32281923	Two novel mutations p. L319V and p. L91P in ABO glycosyltransferases lead to Ael and Bel phenotypes.	Pubmed	0.005279	1	0.01421	0.1544	1	1	ABO
Pubmed	37797372	Voltage-dependent anion channel 1 (VDAC1) overexpression alleviates cardiac fibroblast activation in cardiac fibrosis via regulating fatty acid metabolism.	Pubmed	0.005279	1	0.01421	0.1544	1	1	VDAC1
Pubmed	24055055	Endocrine-therapy-resistant ESR1 variants revealed by genomic characterization of breast-cancer-derived xenografts.	Pubmed	0.005279	1	0.01421	0.1544	1	1	ESR1
Pubmed	15592448	Anti-tumor effect of hematopoietic cells carrying the gene of ribonuclease inhibitor.	Pubmed	0.005279	1	0.01421	0.1544	1	1	RNH1
Pubmed	31554372	The Upregulation of OCT4 in Acidic Extracellular pH is Associated with Gemcitabine Resistance in Cholangiocarcinoma Cell Lines.	Pubmed	0.005279	1	0.01421	0.1544	1	1	POU5F1
Pubmed	37787989	Reduction of double-strand DNA break repair exacerbates vascular aging.	Pubmed	0.005279	1	0.01421	0.1544	1	1	ATM
Pubmed	35219593	MECOM-related disorder: Radioulnar synostosis without hematological aberration due to unique variants.	Pubmed	0.005279	1	0.01421	0.1544	1	1	MECOM
Pubmed	14673010	Oxidative stress is responsible for deficient survival and dendritogenesis in purkinje neurons from ataxia-telangiectasia mutated mutant mice.	Pubmed	0.005279	1	0.01421	0.1544	1	1	ATM
Pubmed	21161074	Morphofunctional characteristics of syncytiotrophoblast and content of heat shock protein 70 in it during exacerbation of herpesvirus infection in pregnant women.	Pubmed	0.005279	1	0.01421	0.1544	1	1	HSPA4
Pubmed	31963441	ATM Serine/Threonine Kinase and its Role in Pancreatic Risk.	Pubmed	0.005279	1	0.01421	0.1544	1	1	ATM
Pubmed	15579479	Case-control analysis of thymidylate synthase polymorphisms and risk of lung cancer.	Pubmed	0.005279	1	0.01421	0.1544	1	1	TYMS
Pubmed	17893373	Sex and body mass index specific regulation of blood pressure by CYP19A1 gene variants.	Pubmed	0.005279	1	0.01421	0.1544	1	1	CYP19A1
Pubmed	23152514	Human papillomavirus E7 induces rereplication in response to DNA damage.	Pubmed	0.005279	1	0.01421	0.1544	1	1	CDT1
Pubmed	25298423	Anoctamin-1/TMEM16A is the major apical iodide channel of the thyrocyte.	Pubmed	0.005279	1	0.01421	0.1544	1	1	ANO1
Pubmed	24454781	Eicosapentaenoic acid activates RAS/ERK/C/EBPÎ² pathway through H-Ras intron 1 CpG island demethylation in U937 leukemia cells.	Pubmed	0.005279	1	0.01421	0.1544	1	1	HRAS
Pubmed	21523370	Methylation of the promoter A of estrogen receptor alpha gene in hBMSC and osteoblasts and its correlation with homocysteine.	Pubmed	0.005279	1	0.01421	0.1544	1	1	ESR1
Pubmed	35256513	LRR-protein RNH1 dampens the inflammasome activation and is associated with COVID-19 severity.	Pubmed	0.005279	1	0.01421	0.1544	1	1	RNH1
Pubmed	24907075	Association between CLPTM1L polymorphisms (rs402710 and rs401681) and lung cancer susceptibility: evidence from 27 case-control studies.	Pubmed	0.005279	1	0.01421	0.1544	1	1	CLPTM1L
Pubmed	29432428	PLAC1 as a serum biomarker for breast cancer.	Pubmed	0.005279	1	0.01421	0.1544	1	1	PLAC1
Pubmed	15592524	Stat5 promotes homotypic adhesion and inhibits invasive characteristics of human breast cancer cells.	Pubmed	0.005279	1	0.01421	0.1544	1	1	STAT5A
Pubmed	24021671	Essential role of PR-domain protein MDS1-EVI1 in MLL-AF9 leukemia.	Pubmed	0.005279	1	0.01421	0.1544	1	1	MECOM
Pubmed	18823933	Human mevalonate diphosphate decarboxylase: characterization, investigation of the mevalonate diphosphate binding site, and crystal structure.	Pubmed	0.005279	1	0.01421	0.1544	1	1	MVD
Pubmed	23994600	Non-canonical translation start sites in the TMEM16A chloride channel.	Pubmed	0.005279	1	0.01421	0.1544	1	1	ANO1
Pubmed	29987920	Aberrant methylation and silencing of the SPINT2 gene in high-grade gliomas.	Pubmed	0.005279	1	0.01421	0.1544	1	1	SPINT2
Pubmed	30012604	Astrocytes restore connectivity and synchronization in dysfunctional cerebellar networks.	Pubmed	0.005279	1	0.01421	0.1544	1	1	ATM
Pubmed	37846711	[Effect of Human Bone Marrow Mesenchymal Stem Cells with Ectopic High OCT4 Expression on T Lymphocyte Function].	Pubmed	0.005279	1	0.01421	0.1544	1	1	POU5F1
Pubmed	25428437	Association between estrogen receptora gene (ESR1) PvuII (T/C) and XbaI (A/G) polymorphisms and premature ovarian failure risk: evidence from a meta-analysis.	Pubmed	0.005279	1	0.01421	0.1544	1	1	ESR1
Pubmed	22332738	Knockdown of HMGA1 expression by short/small hairpin RNA inhibits growth of ovarian carcinoma cells.	Pubmed	0.005279	1	0.01421	0.1544	1	1	HMGA1
Pubmed	16170018	Ras-induced spreading and wound closure in human epidermal keratinocytes.	Pubmed	0.005279	1	0.01421	0.1544	1	1	HRAS
Pubmed	19030709	Estrogen receptor 1 gene polymorphisms in premenopausal women: interaction between genotype and smoking on lipid levels.	Pubmed	0.005279	1	0.01421	0.1544	1	1	ESR1
Pubmed	25801233	Changes in the response of MCF-7 cells to ionizing radiation after the combination of ATM and DNA-PK inhibition.	Pubmed	0.005279	1	0.01421	0.1544	1	1	ATM
Pubmed	11912176	STAT6 as an asthma candidate gene: polymorphism-screening, association and haplotype analysis in a Caucasian sib-pair study.	Pubmed	0.005279	1	0.01421	0.1544	1	1	STAT6
Pubmed	18424506	Identification of a 2244 base pair interstitial deletion within the human ESR1 gene in the Spanish population.	Pubmed	0.005279	1	0.01421	0.1544	1	1	ESR1
Pubmed	28455524	Mechanisms underlying cognitive deficits in a mouse model for Costello Syndrome are distinct from other RASopathy mouse models.	Pubmed	0.005279	1	0.01421	0.1544	1	1	HRAS
Pubmed	17207461	The suppression of zfpm-1 accelerates the erythropoietic differentiation of human CD34+ cells.	Pubmed	0.005279	1	0.01421	0.1544	1	1	ZFPM1
Pubmed	25862495	Heterogeneity of TERT promoter mutations status in squamous cell carcinomas of different anatomical sites.	Pubmed	0.005279	1	0.01421	0.1544	1	1	TERT
Pubmed	35485735	Characterization of the impact of the MYBBP1A gene and rs3809849 on asparaginase sensitivity and cellular functions.	Pubmed	0.005279	1	0.01421	0.1544	1	1	MYBBP1A
Pubmed	35666822	Genome-wide Enrichment of TERT Rare Variants in Idiopathic Pulmonary Fibrosis Patients of Latino Ancestry.	Pubmed	0.005279	1	0.01421	0.1544	1	1	TERT
Pubmed	23091097	Biallelic ATM inactivation significantly reduces survival in patients treated on the United Kingdom Leukemia Research Fund Chronic Lymphocytic Leukemia 4 trial.	Pubmed	0.005279	1	0.01421	0.1544	1	1	ATM
Pubmed	24476079	TERT promoter mutations are a major indicator of poor outcome in differentiated thyroid carcinomas.	Pubmed	0.005279	1	0.01421	0.1544	1	1	TERT
Pubmed	30431078	SENP2 exerts an antiâ€‘tumor effect on chronic lymphocytic leukemia cells through the inhibition of the Notch and NFâ€‘ÎºB signaling pathways.	Pubmed	0.005279	1	0.01421	0.1544	1	1	SENP2
Pubmed	30181488	Adipocytes ESR1 Expression, Body Fat and Response to Testosterone Therapy in Hypogonadal Men Vary According to Estradiol Levels.	Pubmed	0.005279	1	0.01421	0.1544	1	1	ESR1
Pubmed	30470649	Interplays of estrogen receptor alpha gene rs2234693 with post-traumatic stress disorder influence serum glucose and lipids profiles in Chinese adolescents.	Pubmed	0.005279	1	0.01421	0.1544	1	1	ESR1
Pubmed	15805157	A homozygous BMPR1B mutation causes a new subtype of acromesomelic chondrodysplasia with genital anomalies.	Pubmed	0.005279	1	0.01421	0.1544	1	1	BMPR1B
Pubmed	23392055	Heat shock protein 70 gene polymorphisms in Japanese patients with aspirin-exacerbated respiratory disease.	Pubmed	0.005279	1	0.01421	0.1544	1	1	HSPA4
Pubmed	15048074	The cell cycle checkpoint kinase Chk2 is a negative regulator of mitotic catastrophe.	Pubmed	0.005279	1	0.01421	0.1544	1	1	CHEK2
Pubmed	16184611	Assessment of ATM phosphorylation on Ser-1981 induced by DNA topoisomerase I and II inhibitors in relation to Ser-139-histone H2AX phosphorylation, cell cycle phase, and apoptosis.	Pubmed	0.005279	1	0.01421	0.1544	1	1	ATM
Pubmed	27021164	Molecular Plasticity of the Human Voltage-Dependent Anion Channel Embedded Into a Membrane.	Pubmed	0.005279	1	0.01421	0.1544	1	1	VDAC1
Pubmed	25359990	GATA2 deficiency-associated bone marrow disorder differs from idiopathic aplastic anemia.	Pubmed	0.005279	1	0.01421	0.1544	1	1	GATA2
Pubmed	25561286	Liposome-Adenoviral hTERT-siRNA Knockdown in Fibroblasts from Keloids Reduce Telomere Length and Fibroblast Growth.	Pubmed	0.005279	1	0.01421	0.1544	1	1	TERT
Pubmed	23921425	RNAi gene therapy of SiHa cells via targeting human TERT induces growth inhibition and enhances radiosensitivity.	Pubmed	0.005279	1	0.01421	0.1544	1	1	TERT
Pubmed	24018021	Telomerase reverse transcriptase promoter mutations in bladder cancer: high frequency across stages, detection in urine, and lack of association with outcome.	Pubmed	0.005279	1	0.01421	0.1544	1	1	TERT
Pubmed	28634233	Structural analyses of human thymidylate synthase reveal a site that may control conformational switching between active and inactive states.	Pubmed	0.005279	1	0.01421	0.1544	1	1	TYMS
Pubmed	22114201	Presence of the Ca2+-activated chloride channel anoctamin 1 in the urethra and its role in excitatory neurotransmission.	Pubmed	0.005279	1	0.01421	0.1544	1	1	ANO1
Pubmed	30661164	Human telomerase reverse transcriptase in papillary thyroid cancer: gene expression, effects of silencing and regulation by BET inhibitors in thyroid cancer cells.	Pubmed	0.005279	1	0.01421	0.1544	1	1	TERT
Pubmed	10732324	Genetic mutations resulting in loss of aromatase activity in humans and mice.	Pubmed	0.005279	1	0.01421	0.1544	1	1	CYP19A1
Pubmed	23729783	Prognostic value of the trichorhinophalangeal syndrome-1 (TRPS-1), a GATA family transcription factor, in early-stage breast cancer.	Pubmed	0.005279	1	0.01421	0.1544	1	1	TRPS1
Pubmed	12183765	Mutational and polymorphic analysis of the estradiol receptor-alpha gene in men with symptomatic vertebral fractures.	Pubmed	0.005279	1	0.01421	0.1544	1	1	ESR1
Pubmed	2200521	Structural features of the HMG chromosomal proteins and their genes.	Pubmed	0.005279	1	0.01421	0.1544	1	1	HMGA1
Pubmed	23813632	A recurrent mutation in the 5'-UTR of IFITM5 causes osteogenesis imperfecta type V.	Pubmed	0.005279	1	0.01421	0.1544	1	1	IFITM5
Pubmed	24826913	Emerging role of SIGIRR rs7396562(T/G) polymorphism in systemic lupus erythematosus in a Chinese population.	Pubmed	0.005279	1	0.01421	0.1544	1	1	SIGIRR
Pubmed	8288610	Dominant inhibitory mutants of ARF1 block endoplasmic reticulum to Golgi transport and trigger disassembly of the Golgi apparatus.	Pubmed	0.005279	1	0.01421	0.1544	1	1	ARF1
Pubmed	19030780	Long-term survival in primary CNS lymphoma treated by high-dose methotrexate monochemotherapy: role of STAT6 activation as prognostic determinant.	Pubmed	0.005279	1	0.01421	0.1544	1	1	STAT6
Pubmed	26586426	Non-redundant Functions of ATM and DNA-PKcs in Response to DNA Double-Strand Breaks.	Pubmed	0.005279	1	0.01421	0.1544	1	1	ATM
Pubmed	15207764	Age-related influence of common aromatase gene polymorphisms on bone mass of healthy men.	Pubmed	0.005279	1	0.01421	0.1544	1	1	CYP19A1
Pubmed	2848247	Isolation of a full-length cDNA insert encoding human aromatase system cytochrome P-450 and its expression in nonsteroidogenic cells.	Pubmed	0.005279	1	0.01421	0.1544	1	1	CYP19A1
Pubmed	27624874	Associations of the MCM6-rs3754686 proxy for milk intake in Mediterranean and American populations with cardiovascular biomarkers, disease and mortality: Mendelian randomization.	Pubmed	0.005279	1	0.01421	0.1544	1	1	MCM6
Pubmed	25323936	Genetic polymorphism of ESR1 rs2881766 increases breast cancer risk in Korean women.	Pubmed	0.005279	1	0.01421	0.1544	1	1	ESR1
Pubmed	11265756	Decoding apparatus for eukaryotic selenocysteine insertion.	Pubmed	0.005279	1	0.01421	0.1544	1	1	EEFSEC
Pubmed	24621381	Association of the (TTTA)n repeat polymorphism of CYP19 gene with bone mineral density in Greek peri- and postmenopausal women.	Pubmed	0.005279	1	0.01421	0.1544	1	1	CYP19A1
Pubmed	11251164	Discrepancies between the gene expression, protein expression, and enzymatic activity of thymidylate synthase and dihydropyrimidine dehydrogenase in human gastrointestinal cancers and adjacent normal mucosa.	Pubmed	0.005279	1	0.01421	0.1544	1	1	TYMS
Pubmed	25139097	Role of novel and GWAS originated PLCE1 genetic variants in susceptibility and prognosis of esophageal cancer patients in northern Indian population.	Pubmed	0.005279	1	0.01421	0.1544	1	1	PLCE1
Pubmed	15641807	Interplay of flexibility and stability in the control of estrogen receptor activity.	Pubmed	0.005279	1	0.01421	0.1544	1	1	ESR1
Pubmed	27707929	Constitutively Expressed IFITM3 Protein in Human Endothelial Cells Poses an Early Infection Block to Human Influenza Viruses.	Pubmed	0.005279	1	0.01421	0.1544	1	1	IFITM3
Pubmed	37246779	Estrogen Receptor Alpha Gene (ESR1) Facilitates Th2-immune Response and Enhances Th2 Cytokines in Experimental Atopic Dermatitis Mice.	Pubmed	0.005279	1	0.01421	0.1544	1	1	ESR1
Pubmed	22994782	TERT rs2736098 polymorphism and cancer risk: results of a meta-analysis.	Pubmed	0.005279	1	0.01421	0.1544	1	1	TERT
Pubmed	10661403	Stat6-independent GATA-3 autoactivation directs IL-4-independent Th2 development and commitment.	Pubmed	0.005279	1	0.01421	0.1544	1	1	STAT6
Pubmed	38270316	Sirtuin 3 is required for the dexmedetomidine-mediated alleviation of inflammation and oxidative stress in nephritis.	Pubmed	0.005279	1	0.01421	0.1544	1	1	SIRT3
Pubmed	15616899	Association of estrogen receptor-alpha gene polymorphisms with bone mineral density in postmenopausal Korean women.	Pubmed	0.005279	1	0.01421	0.1544	1	1	ESR1
Pubmed	22669764	Ligand binding promotes CDK-dependent phosphorylation of ER-alpha on hinge serine 294 but inhibits ligand-independent phosphorylation of serine 305.	Pubmed	0.005279	1	0.01421	0.1544	1	1	ESR1
Pubmed	26889953	Hmga1 null mouse embryonic fibroblasts display downregulation of spindle assembly checkpoint gene expression associated to nuclear and karyotypic abnormalities.	Pubmed	0.005279	1	0.01421	0.1544	1	1	HMGA1
Pubmed	29540340	MECOM-associated syndrome: a heterogeneous inherited bone marrow failure syndrome with amegakaryocytic thrombocytopenia.	Pubmed	0.005279	1	0.01421	0.1544	1	1	MECOM
Pubmed	16448653	Enhanced urinary odor discrimination in female aromatase knockout (ArKO) mice.	Pubmed	0.005279	1	0.01421	0.1544	1	1	CYP19A1
Pubmed	20691160	ER regulates an evolutionarily conserved apoptosis pathway.	Pubmed	0.005279	1	0.01421	0.1544	1	1	ESR1
Pubmed	37303238	The downstream network of STAT6 in promoting vascular smooth muscle cell phenotypic switch and neointimal formation.	Pubmed	0.005279	1	0.01421	0.1544	1	1	STAT6
Pubmed	22994785	CHEK2 1100delC variant and breast cancer risk in Caucasians: a meta-analysis based on 25 studies with 29,154 cases and 37,064 controls.	Pubmed	0.005279	1	0.01421	0.1544	1	1	CHEK2
Pubmed	14601050	Decrease of human pancreatic cancer cell tumorigenicity by alpha1,3galactosyltransferase gene transfer.	Pubmed	0.005279	1	0.01421	0.1544	1	1	ABO
Pubmed	32856958	CYP19 gene rs2414096 variant and differential genetic risk of polycystic ovary syndrome: a systematic review and meta-analysis.	Pubmed	0.005279	1	0.01421	0.1544	1	1	CYP19A1
Pubmed	27070141	A Meta-Analysis of the Association between ESR1 Genetic Variants and the Risk of Breast Cancer.	Pubmed	0.005279	1	0.01421	0.1544	1	1	ESR1
Pubmed	25140036	TERT promoter mutations: a novel independent prognostic factor in primary glioblastomas.	Pubmed	0.005279	1	0.01421	0.1544	1	1	TERT
Pubmed	23029108	IGF2BP2 alternative variants associated with glutamic acid decarboxylase antibodies negative diabetes in Malaysian subjects.	Pubmed	0.005279	1	0.01421	0.1544	1	1	IGF2BP2
Pubmed	17785587	Telomerase reverse-transcriptase homozygous mutations in autosomal recessive dyskeratosis congenita and Hoyeraal-Hreidarsson syndrome.	Pubmed	0.005279	1	0.01421	0.1544	1	1	TERT
Pubmed	8095091	Introns are essential for growth-regulated expression of the mouse thymidylate synthase gene.	Pubmed	0.005279	1	0.01421	0.1544	1	1	TYMS
Pubmed	33808990	The Decisive Case-Control Study Elaborates the Null Association between ESR1 XbaI and Osteoarthritis in Asians: A Case-Control Study and Meta-Analysis.	Pubmed	0.005279	1	0.01421	0.1544	1	1	ESR1
Pubmed	34533833	TMEM16A channels and their role in taste.	Pubmed	0.005279	1	0.01421	0.1544	1	1	ANO1
Pubmed	11997106	Cloning, chromosomal organization and expression analysis of Neurl, the mouse homolog of Drosophila melanogaster neuralized gene.	Pubmed	0.005279	1	0.01421	0.1544	1	1	NEURL1
Pubmed	22258027	A common variant of the ABO gene protects against hypertension in a Spanish population.	Pubmed	0.005279	1	0.01421	0.1544	1	1	ABO
Pubmed	11495895	Identification of a dominant negative mutant of Sprouty that potentiates fibroblast growth factor- but not epidermal growth factor-induced ERK activation.	Pubmed	0.005279	1	0.01421	0.1544	1	1	SPRY4
Pubmed	22440634	Arsenic methylation, GSTO1 polymorphisms, and metabolic syndrome in an arseniasis endemic area of southwestern Taiwan.	Pubmed	0.005279	1	0.01421	0.1544	1	1	GSTO1
Pubmed	11290740	The Ataxia telangiectasia gene product is required for oxidative stress-induced G1 and G2 checkpoint function in human fibroblasts.	Pubmed	0.005279	1	0.01421	0.1544	1	1	ATM
Pubmed	18522991	Nucleolar localization of TERT is unrelated to telomerase function in human cells.	Pubmed	0.005279	1	0.01421	0.1544	1	1	TERT
Pubmed	25683523	Promoter hypermethylation of TERT is associated with hepatocellular carcinoma in the Han Chinese population.	Pubmed	0.005279	1	0.01421	0.1544	1	1	TERT
Pubmed	38402626	IFITM3 inhibits severe fever with thrombocytopenia syndrome virus entry and interacts with viral Gc protein.	Pubmed	0.005279	1	0.01421	0.1544	1	1	IFITM3
Pubmed	32783258	Association of strong risk of hTERT gene polymorphic variants to malignant glioma and its prognostic implications with respect to different histological types and survival of glioma cases.	Pubmed	0.005279	1	0.01421	0.1544	1	1	TERT
Pubmed	32830343	Prediction of the prognosis of advanced hepatocellular carcinoma by TERT promoter mutations in circulating tumor DNA.	Pubmed	0.005279	1	0.01421	0.1544	1	1	TERT
Pubmed	39905075	Modification of the telomerase gene with human regulatory sequences resets mouse telomeres to human length.	Pubmed	0.005279	1	0.01421	0.1544	1	1	TERT
Pubmed	17437997	SirT3 is a nuclear NAD+-dependent histone deacetylase that translocates to the mitochondria upon cellular stress.	Pubmed	0.005279	1	0.01421	0.1544	1	1	SIRT3
Pubmed	11902825	Natural killer cells express estrogen receptor-alpha and estrogen receptor-beta and can respond to estrogen via a non-estrogen receptor-alpha-mediated pathway.	Pubmed	0.005279	1	0.01421	0.1544	1	1	ESR1
Pubmed	11108859	Progesterone action and responses in the alphaERKO mouse.	Pubmed	0.005279	1	0.01421	0.1544	1	1	ESR1
Pubmed	20331679	Only two mutations detected in 15 Tunisian patients with 11Î²-hydroxylase deficiency: the p.Q356X and the novel p.G379V.	Pubmed	0.005279	1	0.01421	0.1544	1	1	CYP11B1
Pubmed	23585524	ATM mutations uniformly lead to ATM dysfunction in chronic lymphocytic leukemia: application of functional test using doxorubicin.	Pubmed	0.005279	1	0.01421	0.1544	1	1	ATM
Pubmed	24958772	SLK-dependent activation of ERMs controls LGN-NuMA localization and spindle orientation.	Pubmed	0.005279	1	0.01421	0.1544	1	1	SLK
Pubmed	37702737	Adipocyte STAT5 (signal transducer and activator of transcription 5) is not required for glucocorticoid-induced metabolic dysfunction.	Pubmed	0.005279	1	0.01421	0.1544	1	1	STAT5A
Pubmed	22931099	Low BRMS1 expression promotes nasopharyngeal carcinoma metastasis in vitro and in vivo and is associated with poor patient survival.	Pubmed	0.005279	1	0.01421	0.1544	1	1	BRMS1
Pubmed	28154186	Structural Analysis Reveals the Deleterious Effects of Telomerase Mutations in Bone Marrow Failure Syndromes.	Pubmed	0.005279	1	0.01421	0.1544	1	1	TERT
Pubmed	32484784	CHK2 is essential for spindle assembly and DNA repair during the first cleavage of mouse embryos.	Pubmed	0.005279	1	0.01421	0.1544	1	1	CHEK2
Pubmed	15638373	Clinical usefulness of K-RAS mutation detection in colorectal cancer and in surgical margins of the colon.	Pubmed	0.005279	1	0.01421	0.1544	1	1	HRAS
Pubmed	17616529	A nuclear export sequence located on a beta-strand in fibroblast growth factor-1.	Pubmed	0.005279	1	0.01421	0.1544	1	1	FGF1
Pubmed	34677749	HSP70 as a biomarker of the thin threshold between benefit and injury due to physical exercise when exposed to air pollution.	Pubmed	0.005279	1	0.01421	0.1544	1	1	HSPA4
Pubmed	19596972	Circulating hTERT DNA in early breast cancer.	Pubmed	0.005279	1	0.01421	0.1544	1	1	TERT
Pubmed	10022128	Telomerase reverse transcriptase gene is a direct target of c-Myc but is not functionally equivalent in cellular transformation.	Pubmed	0.005279	1	0.01421	0.1544	1	1	TERT
Pubmed	27732836	NAD+ Replenishment Improves Lifespan and Healthspan in Ataxia Telangiectasia Models via Mitophagy and DNA Repair.	Pubmed	0.005279	1	0.01421	0.1544	1	1	ATM
Pubmed	29650970	Crosstalk between gut microbiota and Sirtuin-3 in colonic inflammation and tumorigenesis.	Pubmed	0.005279	1	0.01421	0.1544	1	1	SIRT3
Pubmed	18461482	Dynamics of the CapG actin-binding protein in the cell nucleus studied by FRAP and FCS.	Pubmed	0.005279	1	0.01421	0.1544	1	1	CAPG
Pubmed	25947892	GDM Alters Expression of Placental Estrogen Receptor Î± in a Cell Type and Gender-Specific Manner.	Pubmed	0.005279	1	0.01421	0.1544	1	1	ESR1
Pubmed	15268829	[The study on the correlation between telomerase and histopathologic features of retinoblastoma].	Pubmed	0.005279	1	0.01421	0.1544	1	1	TERT
Pubmed	15014504	Insight into tubulin regulation from a complex with colchicine and a stathmin-like domain.	Pubmed	0.005279	1	0.01421	0.1544	1	1	TUBB
Pubmed	17099213	Molecular analysis of estrogen receptor alpha gene AGATA haplotype and SNP12 in European populations: potential protective effect for cryptorchidism and lack of association with male infertility.	Pubmed	0.005279	1	0.01421	0.1544	1	1	ESR1
