## Supplementary Tables for "Genetic analysis of female genital tract polyps implicates genome stability, estrogen signalling and shared susceptibility with proliferative gynaecological disorders" (part 2 of 3)

### Sheet: ST6 (continued)
Supplementary Table 6: Functional gene enrichment results from TopFunn. The table shows the enrichment category (Category), term identifier (ID), term name (Name), and source database (Source). Statistical significance is reported as an uncorrected p-value and three corrected q-values: Bonferroni, Benjamini & Hochberg FDR (B&H), and Benjamini & Yekutieli FDR (B&Y). Also shown are the number of queries gene annotated to each term (Hit Count in Query List and Hit Count in Genome), and the specific query genes driving each enrichment (Hit in Query List).
Pubmed	22261753	Costello syndrome: a Ras/mitogen activated protein kinase pathway syndrome (rasopathy) resulting from HRAS germline mutations.	Pubmed	0.005279	1	0.01421	0.1544	1	1	HRAS
Pubmed	25742469	ATM has a major role in the double-strand break repair pathway dysregulation in sporadic breast carcinomas and is an independent prognostic marker at both mRNA and protein levels.	Pubmed	0.005279	1	0.01421	0.1544	1	1	ATM
Pubmed	12673126	Association of ataxia telangiectasia mutated (ATM) gene mutation/deletion with rhabdomyosarcoma.	Pubmed	0.005279	1	0.01421	0.1544	1	1	ATM
Pubmed	19054762	Developmental phenotype of a membrane only estrogen receptor alpha (MOER) mouse.	Pubmed	0.005279	1	0.01421	0.1544	1	1	ESR1
Pubmed	29348672	Soluble LRP1 is an independent biomarker of epicardial fat volume in patients with type 1 diabetes mellitus.	Pubmed	0.005279	1	0.01421	0.1544	1	1	LRP1
Pubmed	20524981	17Î±-Ethinylestradiol rapidly alters transcript levels of murine coagulation genes via estrogen receptorÂ Î±.	Pubmed	0.005279	1	0.01421	0.1544	1	1	ESR1
Pubmed	31914671	Insulin receptor preserves mitochondrial function by binding VDAC1 in insulin insensitive mucosal epithelial cells.	Pubmed	0.005279	1	0.01421	0.1544	1	1	VDAC1
Pubmed	29121968	Association of IFITM3 rs12252 polymorphisms, BMI, diabetes, and hypercholesterolemia with mild flu in an Iranian population.	Pubmed	0.005279	1	0.01421	0.1544	1	1	IFITM3
Pubmed	19822515	Toxicity and efficacy of 5-fluorouracil and capecitabine in a patient with TYMS gene polymorphism: A challenge or a dilemma?	Pubmed	0.005279	1	0.01421	0.1544	1	1	TYMS
Pubmed	14627732	Accommodation of a highly symmetric core within a symmetric protein superfold.	Pubmed	0.005279	1	0.01421	0.1544	1	1	FGF1
Pubmed	21209395	Estrogen receptor expression in atypical hyperplasia: lack of association with breast cancer.	Pubmed	0.005279	1	0.01421	0.1544	1	1	ESR1
Pubmed	26743598	Pro-Proliferative Function of Mitochondrial Sirtuin Deacetylase SIRT3 in Human Melanoma.	Pubmed	0.005279	1	0.01421	0.1544	1	1	SIRT3
Pubmed	17327435	Investigation of the estrogen receptor-alpha gene with type 2 diabetes and/or nephropathy in African-American and European-American populations.	Pubmed	0.005279	1	0.01421	0.1544	1	1	ESR1
Pubmed	9517987	Hematopoietic transcription factor GATA-2 activates transcription from HIV-1 long terminal repeat.	Pubmed	0.005279	1	0.01421	0.1544	1	1	GATA2
Pubmed	21187516	Association between ataxia telangiectasia mutated gene polymorphisms and breast cancer in Taiwanese females.	Pubmed	0.005279	1	0.01421	0.1544	1	1	ATM
Pubmed	26344057	Human Colon Tumors Express a Dominant-Negative Form ofÂ SIGIRR That Promotes Inflammation and Colitis-Associated Colon Cancer in Mice.	Pubmed	0.005279	1	0.01421	0.1544	1	1	SIGIRR
Pubmed	32724950	Monitoring ligand-mediated helix 12 transitions within the human estrogen receptor Î± using bipartite tetracysteine display.	Pubmed	0.005279	1	0.01421	0.1544	1	1	ESR1
Pubmed	22547449	Folate receptor alpha expression in lung cancer: diagnostic and prognostic significance.	Pubmed	0.005279	1	0.01421	0.1544	1	1	ESR1
Pubmed	11938861	[Study on relationship between estrogen receptor gene polymorphism and syndrome differentiation typing of female postmenopausal osteoporosis in Traditional Chinese medicine].	Pubmed	0.005279	1	0.01421	0.1544	1	1	ESR1
Pubmed	30024548	The role of TERT promoter mutations in postoperative and preoperative diagnosis and prognosis in thyroid cancer.	Pubmed	0.005279	1	0.01421	0.1544	1	1	TERT
Pubmed	21209379	ATM regulates a DNA damage response posttranscriptional RNA operon in lymphocytes.	Pubmed	0.005279	1	0.01421	0.1544	1	1	ATM
Pubmed	22606265	Transgenic expression of nonclassically secreted FGF suppresses kidney repair.	Pubmed	0.005279	1	0.01421	0.1544	1	1	FGF1
Pubmed	31182586	TMEM16A controls EGF-induced calcium signaling implicated in pancreatic cancer prognosis.	Pubmed	0.005279	1	0.01421	0.1544	1	1	ANO1
Pubmed	20642319	Increased placental telomerase mRNA in hypertensive disorders of pregnancy.	Pubmed	0.005279	1	0.01421	0.1544	1	1	TERT
Pubmed	21320735	Changes in aromatase (CYP19) gene promoter usage in non-small cell lung cancer.	Pubmed	0.005279	1	0.01421	0.1544	1	1	CYP19A1
Pubmed	18270750	NPHS3: new clues for understanding idiopathic nephrotic syndrome.	Pubmed	0.005279	1	0.01421	0.1544	1	1	PLCE1
Pubmed	33157125	ESR1 genetic alterations and their association with clinicopathologic characteristics in advanced breast cancer: a single academic institution experience.	Pubmed	0.005279	1	0.01421	0.1544	1	1	ESR1
Pubmed	33530281	Prognostic significance of ANO1 expression in cancers.	Pubmed	0.005279	1	0.01421	0.1544	1	1	ANO1
Pubmed	27384765	Association of Epidermolysis Bullosa Simplex With Mottled Pigmentation and EXPH5 Mutations.	Pubmed	0.005279	1	0.01421	0.1544	1	1	EXPH5
Pubmed	22606272	Quantitative in situ measurement of estrogen receptor mRNA predicts response to tamoxifen.	Pubmed	0.005279	1	0.01421	0.1544	1	1	ESR1
Pubmed	23811097	NLRP6 in infection and inflammation.	Pubmed	0.005279	1	0.01421	0.1544	1	1	NLRP6
Pubmed	24694595	The Ca2+-activated Cl- channel ANO1/TMEM16A regulates primary ciliogenesis.	Pubmed	0.005279	1	0.01421	0.1544	1	1	ANO1
Pubmed	17895882	Genetic variation of the adenylyl cyclase 3 (AC3) locus and its influence on type 2 diabetes and obesity susceptibility in Swedish men.	Pubmed	0.005279	1	0.01421	0.1544	1	1	ADCY3
Pubmed	18617685	In vivo osteoprogenitor potency of human stromal cells from different tissues does not correlate with expression of POU5F1 or its pseudogenes.	Pubmed	0.005279	1	0.01421	0.1544	1	1	POU5F1
Pubmed	18571837	Identification and characterization of novel SNPs in CHEK2 in Ashkenazi Jewish men with prostate cancer.	Pubmed	0.005279	1	0.01421	0.1544	1	1	CHEK2
Pubmed	15709176	Polymorphisms in ER-alpha gene interact with estrogen receptor status in breast cancer survival.	Pubmed	0.005279	1	0.01421	0.1544	1	1	ESR1
Pubmed	16806262	Strain-stimulated hypertrophy in cardiac myocytes is mediated by reactive oxygen species-dependent Ras S-glutathiolation.	Pubmed	0.005279	1	0.01421	0.1544	1	1	HRAS
Pubmed	27131743	Efficient production of platelets from mouse embryonic stem cells by enforced expression of Gata2 in late hemogenic endothelial cells.	Pubmed	0.005279	1	0.01421	0.1544	1	1	GATA2
Pubmed	19667936	Bone repair by transplantation of hTERT-immortalized human mesenchymal stem cells in mice.	Pubmed	0.005279	1	0.01421	0.1544	1	1	TERT
Pubmed	32553171	Lymphocyte-Specific Function of the DNA Polymerase Epsilon Subunit Pole3 Revealed by Neomorphic Alleles.	Pubmed	0.005279	1	0.01421	0.1544	1	1	POLE3
Pubmed	12829588	The nature of diversity and diversification at the ABO locus.	Pubmed	0.005279	1	0.01421	0.1544	1	1	ABO
Pubmed	14675539	Estrogen receptor-alpha directs ordered, cyclical, and combinatorial recruitment of cofactors on a natural target promoter.	Pubmed	0.005279	1	0.01421	0.1544	1	1	ESR1
Pubmed	33542223	Gating the pore of the calcium-activated chloride channel TMEM16A.	Pubmed	0.005279	1	0.01421	0.1544	1	1	ANO1
Pubmed	33542228	Mechanism of pore opening in the calcium-activated chloride channel TMEM16A.	Pubmed	0.005279	1	0.01421	0.1544	1	1	ANO1
Pubmed	24944021	Estradiol determines the effects of PTH on ERÎ±-dependent transcription in MC3T3-E1 cells.	Pubmed	0.005279	1	0.01421	0.1544	1	1	ESR1
Pubmed	37450601	Lrp1 is essential for lethal Rift Valley fever hepatic disease in mice.	Pubmed	0.005279	1	0.01421	0.1544	1	1	LRP1
Pubmed	15579449	T lymphocytes do not directly mediate the protective effect of estrogen on experimental autoimmune encephalomyelitis.	Pubmed	0.005279	1	0.01421	0.1544	1	1	ESR1
Pubmed	30193308	Photoreceptor Survival Is Regulated by GSTO1-1 in the Degenerating Retina.	Pubmed	0.005279	1	0.01421	0.1544	1	1	GSTO1
Pubmed	35737815	PNPO Deficiency	Pubmed	0.005279	1	0.01421	0.1544	1	1	PNPO
Pubmed	25127175	Atorvastatin induces T cell proliferation by a telomerase reverse transcriptase (TERT) mediated mechanism.	Pubmed	0.005279	1	0.01421	0.1544	1	1	TERT
Pubmed	22933702	Loss of the malignant phenotype of human neuroblastoma cells by a catalytically inactive dominant-negative hTERT mutant.	Pubmed	0.005279	1	0.01421	0.1544	1	1	TERT
Pubmed	37616346	Aging impairs the neurovascular interface in the heart.	Pubmed	0.005279	1	0.01421	0.1544	1	1	TERT
Pubmed	15758161	Loss of neuronal cell cycle control in ataxia-telangiectasia: a unified disease mechanism.	Pubmed	0.005279	1	0.01421	0.1544	1	1	ATM
Pubmed	17220568	Fourteen novel genetic variations and haplotype structures of the TYMS gene encoding human thymidylate synthase (TS).	Pubmed	0.005279	1	0.01421	0.1544	1	1	TYMS
Pubmed	16867177	Sleep and rest regulation in young and old oestrogen-deficient female mice.	Pubmed	0.005279	1	0.01421	0.1544	1	1	CYP19A1
Pubmed	23921511	Follicle-stimulating hormone inhibits apoptosis in ovarian cancer cells by regulating the OCT4 stem cell signaling pathway.	Pubmed	0.005279	1	0.01421	0.1544	1	1	POU5F1
Pubmed	28646128	Î³-COPI mediates the retention of kAE1 G701D protein in Golgi apparatus - a mechanistic explanation of distal renal tubular acidosis associated with the G701D mutation.	Pubmed	0.005279	1	0.01421	0.1544	1	1	COPG1
Pubmed	15819691	Novel ABO blood group allele with a 767T>C substitution in three generations of a Chinese family.	Pubmed	0.005279	1	0.01421	0.1544	1	1	ABO
Pubmed	31468074	Case-control study on the association between the GATA2 gene and premature myocardial infarction in the Iranian population.	Pubmed	0.005279	1	0.01421	0.1544	1	1	GATA2
Pubmed	21547540	Over-expression of Oct4 in human esophageal squamous cell carcinoma.	Pubmed	0.005279	1	0.01421	0.1544	1	1	POU5F1
Pubmed	11961233	A weak blood group A phenotype caused by a new mutation at the ABO locus.	Pubmed	0.005279	1	0.01421	0.1544	1	1	ABO
Pubmed	20198334	Overexpression of Apg-2 increases cell proliferation and protects from oxidative damage in BaF3-BCR/ABL cells.	Pubmed	0.005279	1	0.01421	0.1544	1	1	HSPA4
Pubmed	20198340	SIRT3 SNPs validation in 640 individuals, functional analyses and new insights into SIRT3 stability.	Pubmed	0.005279	1	0.01421	0.1544	1	1	SIRT3
Pubmed	11182758	A loss of aggressive behaviour and its reinstatement by oestrogen in mice lacking the aromatase gene (Cyp19).	Pubmed	0.005279	1	0.01421	0.1544	1	1	CYP19A1
Pubmed	12110951	Association of polymorphisms of the estrogen receptor alpha gene with bone mineral density of the femoral neck in elderly Japanese women.	Pubmed	0.005279	1	0.01421	0.1544	1	1	ESR1
Pubmed	12781038	Estrogen receptor gene polymorphisms and bone mineral density in Chinese postmenopausal women.	Pubmed	0.005279	1	0.01421	0.1544	1	1	ESR1
Pubmed	27072825	Shorter telomeres and high telomerase activity correlate with a highly aggressive phenotype in breast cancer cell lines.	Pubmed	0.005279	1	0.01421	0.1544	1	1	TERT
Pubmed	31867717	PLCÎµ1 suppresses tumor growth by regulating murine T cell mobilization.	Pubmed	0.005279	1	0.01421	0.1544	1	1	PLCE1
Pubmed	17712489	Inhibition of telomerase with human telomerase reverse transcriptase antisense increases the sensitivity of tumor necrosis factor-alpha-induced apoptosis in prostate cancer cells.	Pubmed	0.005279	1	0.01421	0.1544	1	1	TERT
Pubmed	26706698	Ginkgo biloba extract EGb 761-mediated inhibition of aromatase for the treatment of hormone-dependent breast cancer.	Pubmed	0.005279	1	0.01421	0.1544	1	1	CYP19A1
Pubmed	30457555	Genome-wide Estrogen Receptor-Î± activation is sustained, not cyclical.	Pubmed	0.005279	1	0.01421	0.1544	1	1	ESR1
Pubmed	18316571	HMGA1 is a molecular determinant of chemoresistance to gemcitabine in pancreatic adenocarcinoma.	Pubmed	0.005279	1	0.01421	0.1544	1	1	HMGA1
Pubmed	14507969	Aromatase cytochrome P450 and extragonadal estrogen play a role in ischemic neuroprotection.	Pubmed	0.005279	1	0.01421	0.1544	1	1	CYP19A1
Pubmed	32144005	Genetic estrogen receptor alpha gene PvuII polymorphism in susceptibility to knee osteoarthritis in a Chinese Han population: A southern Jiangsu study.	Pubmed	0.005279	1	0.01421	0.1544	1	1	ESR1
Pubmed	19352083	[Pathogenetic significance of deregulated hematopoietic transcription factors in leukemia--Evi-1 as a critical regulator for hematopoiesis and leukemia].	Pubmed	0.005279	1	0.01421	0.1544	1	1	MECOM
Pubmed	20426530	Reduced heat shock protein 70 in airway smooth muscle in patients with chronic obstructive pulmonary disease.	Pubmed	0.005279	1	0.01421	0.1544	1	1	HSPA4
Pubmed	11458981	The association between postmenopausal vertebral bone mineral density and estrogen receptor gene alleles in ethnic Japanese living in western Japan.	Pubmed	0.005279	1	0.01421	0.1544	1	1	ESR1
Pubmed	11458983	Does the estrogen receptor gene polymorphism relate to undefined menopausal symptoms?	Pubmed	0.005279	1	0.01421	0.1544	1	1	ESR1
Pubmed	31591503	A point mutation in the linker domain of mouse STAT5A is associated with impaired NK-cell regulation.	Pubmed	0.005279	1	0.01421	0.1544	1	1	STAT5A
Pubmed	16627474	Nuclear ataxia-telangiectasia mutated (ATM) mediates the cellular response to DNA double strand breaks in human neuron-like cells.	Pubmed	0.005279	1	0.01421	0.1544	1	1	ATM
Pubmed	28117266	Genotypes and Haplotypes of the Estrogen Receptor Î± Gene (ESR1) Are Associated With Female-to-Male Gender Dysphoria.	Pubmed	0.005279	1	0.01421	0.1544	1	1	ESR1
Pubmed	15746193	Release of methyl CpG binding proteins and histone deacetylase 1 from the Estrogen receptor alpha (ER) promoter upon reactivation in ER-negative human breast cancer cells.	Pubmed	0.005279	1	0.01421	0.1544	1	1	ESR1
Pubmed	22102340	STAT5 in human basophils: IL-3 is required for its FcÎµRI-mediated phosphorylation.	Pubmed	0.005279	1	0.01421	0.1544	1	1	STAT5A
Pubmed	23825704	Unliganded estrogen receptor alpha promotes PC12 survival during serum starvation.	Pubmed	0.005279	1	0.01421	0.1544	1	1	ESR1
Pubmed	22283119	Association of estrogen receptor alpha gene polymorphisms and risk of fracture.	Pubmed	0.005279	1	0.01421	0.1544	1	1	ESR1
Pubmed	11997208	Interactions between aromatase (estrogen synthase) and dopamine in the control of male sexual behavior in quail.	Pubmed	0.005279	1	0.01421	0.1544	1	1	CYP19A1
Pubmed	19846508	17-beta estradiol promotion of herpes simplex virus type 1 reactivation is estrogen receptor dependent.	Pubmed	0.005279	1	0.01421	0.1544	1	1	ESR1
Pubmed	27648923	Human Telomerase Reverse Transcriptase (hTERT) Positively Regulates 26S Proteasome Activity.	Pubmed	0.005279	1	0.01421	0.1544	1	1	TERT
Pubmed	24814803	VICKZ2 protein expression in ovarian serous carcinoma effusions is associated with poor survival.	Pubmed	0.005279	1	0.01421	0.1544	1	1	IGF2BP2
Pubmed	24633487	The role of monoacylglycerol lipase (MAGL) in the cancer progress.	Pubmed	0.005279	1	0.01421	0.1544	1	1	MGLL
Pubmed	16882736	CYP19 haplotypes increase risk for Alzheimer's disease.	Pubmed	0.005279	1	0.01421	0.1544	1	1	CYP19A1
Pubmed	28526238	RIC8A is essential for the organisation of actin cytoskeleton and cell-matrix interaction.	Pubmed	0.005279	1	0.01421	0.1544	1	1	RIC8A
Pubmed	22283150	Lack of association between essential hypertension and GSTO1 uncommon genetic variants in Italian patients.	Pubmed	0.005279	1	0.01421	0.1544	1	1	GSTO1
Pubmed	10673500	Chk2/hCds1 functions as a DNA damage checkpoint in G(1) by stabilizing p53.	Pubmed	0.005279	1	0.01421	0.1544	1	1	CHEK2
Pubmed	16914028	ATM variants and cancer risk in breast cancer patients from Southern Finland.	Pubmed	0.005279	1	0.01421	0.1544	1	1	ATM
Pubmed	17785410	Estrogen receptor-alpha expression in the mammary epithelium is required for ductal and alveolar morphogenesis in mice.	Pubmed	0.005279	1	0.01421	0.1544	1	1	ESR1
Pubmed	21297973	Genome-wide analysis of transcriptional reprogramming in mouse models of acute myeloid leukaemia.	Pubmed	0.005279	1	0.01421	0.1544	1	1	GATA2
Pubmed	37185457	Elevated serum Î²-hydroxybutyrate, a circulating ketone metabolite, accelerates colorectal cancer proliferation and metastasis via ACAT1.	Pubmed	0.005279	1	0.01421	0.1544	1	1	ACAT1
Pubmed	35760210	Genetic susceptibility to telomere shortening through the rs2293607 polymorphism is associated with a greater risk of alcohol use disorder.	Pubmed	0.005279	1	0.01421	0.1544	1	1	TERT
Pubmed	18424448	Variants in the estrogen receptor alpha gene and its mRNA contribute to risk for schizophrenia.	Pubmed	0.005279	1	0.01421	0.1544	1	1	ESR1
Pubmed	21056985	Characterization of the oligomeric structure of the Ca(2+)-activated Cl- channel Ano1/TMEM16A.	Pubmed	0.005279	1	0.01421	0.1544	1	1	ANO1
Pubmed	2393407	The gene for human acidic fibroblast growth factor encodes two upstream exons alternatively spliced to the first coding exon.	Pubmed	0.005279	1	0.01421	0.1544	1	1	FGF1
Pubmed	19015236	Unusual telomeric DNAs in human telomerase-negative immortalized cells.	Pubmed	0.005279	1	0.01421	0.1544	1	1	TERT
Pubmed	24983628	Telomerase variant A279T induces telomere dysfunction and inhibits non-canonical telomerase activity in esophageal carcinomas.	Pubmed	0.005279	1	0.01421	0.1544	1	1	TERT
Pubmed	24657486	Checkpoint kinase 2 (Chk2) supports sensitivity to platinum-based treatment in high grade serous ovarian cancer.	Pubmed	0.005279	1	0.01421	0.1544	1	1	CHEK2
Pubmed	32832870	The Orphan G-Protein Coupled Receptor 182 Is a Negative Regulator of Definitive Hematopoiesis through Leukotriene B4 Signaling.	Pubmed	0.005279	1	0.01421	0.1544	1	1	ACKR5
Pubmed	25671640	siRNA suppression of hTERT using activatable cell-penetrating peptides in hepatoma cells.	Pubmed	0.005279	1	0.01421	0.1544	1	1	TERT
Pubmed	26263761	[The role of ATM kinase in neurodegeneration].	Pubmed	0.005279	1	0.01421	0.1544	1	1	ATM
Pubmed	26261103	ESR1 Mutations in Circulating Plasma Tumor DNA from Metastatic Breast Cancer Patients.	Pubmed	0.005279	1	0.01421	0.1544	1	1	ESR1
Pubmed	25862391	Estrogen receptor alpha signaling promotes Sle1-induced loss of tolerance and immune cell activation and is responsible for sex bias in B6.Sle1 congenic mice.	Pubmed	0.005279	1	0.01421	0.1544	1	1	ESR1
Pubmed	16831126	Ras triggers acidosis-induced activation of the extracellular-signal-regulated kinase pathway in cardiac myocytes.	Pubmed	0.005279	1	0.01421	0.1544	1	1	HRAS
Pubmed	16497724	Genetic polymorphisms of ataxia telangiectasia mutated affect lung cancer risk.	Pubmed	0.005279	1	0.01421	0.1544	1	1	ATM
Pubmed	12239119	Mammary gland development in transgenic male mice expressing human P450 aromatase.	Pubmed	0.005279	1	0.01421	0.1544	1	1	CYP19A1
Pubmed	23585473	Defective telomere elongation and hematopoiesis from telomerase-mutant aplastic anemia iPSCs.	Pubmed	0.005279	1	0.01421	0.1544	1	1	TERT
Pubmed	11251009	Polymorphisms of the repeated sequences in the enhancer region of the thymidylate synthase gene promoter may predict downstaging after preoperative chemoradiation in rectal cancer.	Pubmed	0.005279	1	0.01421	0.1544	1	1	TYMS
Pubmed	16497729	Acetylation of estrogen receptor alpha by p300 at lysines 266 and 268 enhances the deoxyribonucleic acid binding and transactivation activities of the receptor.	Pubmed	0.005279	1	0.01421	0.1544	1	1	ESR1
Pubmed	21102521	Differential recruitment of nuclear receptor coregulators in ligand-dependent transcriptional repression by estrogen receptor-Î±.	Pubmed	0.005279	1	0.01421	0.1544	1	1	ESR1
Pubmed	32856851	Telomerase as a Possible Candidate Targeting Therapy in Different Breast Cancer Cell Lines.	Pubmed	0.005279	1	0.01421	0.1544	1	1	TERT
Pubmed	26899418	In silico selection of an aptamer to estrogen receptor alpha using computational docking employing estrogen response elements as aptamer-alike molecules.	Pubmed	0.005279	1	0.01421	0.1544	1	1	ESR1
Pubmed	32205587	GATA2 +9.5 enhancer: from principles of hematopoiesis to genetic diagnosis in precision medicine.	Pubmed	0.005279	1	0.01421	0.1544	1	1	GATA2
Pubmed	32817249	Neuron-Derived Estrogen Is Critical for Astrocyte Activation and Neuroprotection of the Ischemic Brain.	Pubmed	0.005279	1	0.01421	0.1544	1	1	CYP19A1
Pubmed	18294861	Steroid 11beta- hydroxylase deficiency congenital adrenal hyperplasia.	Pubmed	0.005279	1	0.01421	0.1544	1	1	CYP11B1
Pubmed	37751774	ABO Blood Group and the Risk of Thrombosis in Cancer Patients: A Mini-Review.	Pubmed	0.005279	1	0.01421	0.1544	1	1	ABO
Pubmed	16326864	CTCF binds the proximal exonic region of hTERT and inhibits its transcription.	Pubmed	0.005279	1	0.01421	0.1544	1	1	TERT
Pubmed	3022294	Mouse thymidylate synthase messenger RNA lacks a 3' untranslated region.	Pubmed	0.005279	1	0.01421	0.1544	1	1	TYMS
Pubmed	9108147	Ataxia-telangiectasia: structural diversity of untranslated sequences suggests complex post-transcriptional regulation of ATM gene expression.	Pubmed	0.005279	1	0.01421	0.1544	1	1	ATM
Pubmed	9334731	Biallelic mutations in the ATM gene in T-prolymphocytic leukemia.	Pubmed	0.005279	1	0.01421	0.1544	1	1	ATM
Pubmed	26429502	NMAAP1 Expressed in BCG-Activated Macrophage Promotes M1 Macrophage Polarization.	Pubmed	0.005279	1	0.01421	0.1544	1	1	ITPRIP
Pubmed	16143102	Reconstitution of 5'-directed human mismatch repair in a purified system.	Pubmed	0.005279	1	0.01421	0.1544	1	1	EXO1
Pubmed	31953843	Next-generation sequencing through multi-gene panel testing for diagnosis of hereditary ichthyosis in Chinese.	Pubmed	0.005279	1	0.01421	0.1544	1	1	SDR9C7
Pubmed	12663456	Telomerase is required to slow telomere shortening and extend replicative lifespan of HSCs during serial transplantation.	Pubmed	0.005279	1	0.01421	0.1544	1	1	TERT
Pubmed	29104246	Relation among Aromatase P450 and Tumoral Growth in Human Prolactinomas.	Pubmed	0.005279	1	0.01421	0.1544	1	1	CYP19A1
Pubmed	18473350	High mobility group AT-hook 1 (HMGA1) is an independent prognostic factor and novel therapeutic target in pancreatic adenocarcinoma.	Pubmed	0.005279	1	0.01421	0.1544	1	1	HMGA1
Pubmed	27499002	Biallelic ATM alterations detected at diagnosis identify a subset of treatment-naÃ¯ve chronic lymphocytic leukemia patients with reduced overall survival similar to patients with p53 deletion.	Pubmed	0.005279	1	0.01421	0.1544	1	1	ATM
Pubmed	10935020	Mammary gland development and tumorigenesis in estrogen receptor knockout mice.	Pubmed	0.005279	1	0.01421	0.1544	1	1	ESR1
Pubmed	17878371	Alternatively activated macrophages in intestinal helminth infection: effects on concurrent bacterial colitis.	Pubmed	0.005279	1	0.01421	0.1544	1	1	STAT6
Pubmed	32026205	Expression patterns of ERÎ±66 and its novel variant isoform ERÎ±36 in lactotroph pituitary adenomas and associations with clinicopathological characteristics.	Pubmed	0.005279	1	0.01421	0.1544	1	1	ESR1
Pubmed	11326421	Induction of drug metabolism-related enzymes by methylcholanthrene and phenobarbital in transgenic mice carrying human prototype c-Ha-ras gene and their wild type littermates.	Pubmed	0.005279	1	0.01421	0.1544	1	1	HRAS
Pubmed	28516428	Cerebrovascular Angiogenic Reprogramming upon LRP1 Repression: Impact on Sphingosine-1-Phosphate-Mediated Signaling in Brain Endothelial Cell Chemotactism.	Pubmed	0.005279	1	0.01421	0.1544	1	1	LRP1
Pubmed	21083788	Dual roles of a variable number of tandem repeat polymorphism in the TERT gene in lung cancer.	Pubmed	0.005279	1	0.01421	0.1544	1	1	TERT
Pubmed	19761371	Cytochrome P450 2C8 pharmacogenetics: a review of clinical studies.	Pubmed	0.005279	1	0.01421	0.1544	1	1	CYP2C8
Pubmed	30350309	Combined genetic and epigenetic alterations of the TERT promoter affect clinical and biological behavior of bladder cancer.	Pubmed	0.005279	1	0.01421	0.1544	1	1	TERT
Pubmed	24427778	ESR1 rs9340799 is associated with endometriosis-related infertility and in vitro fertilization failure.	Pubmed	0.005279	1	0.01421	0.1544	1	1	ESR1
Pubmed	14532133	Requirement of the MRN complex for ATM activation by DNA damage.	Pubmed	0.005279	1	0.01421	0.1544	1	1	ATM
Pubmed	32805687	Differences in cancer prevalence among CHEK2 carriers identified via multi-gene panel testing.	Pubmed	0.005279	1	0.01421	0.1544	1	1	CHEK2
Pubmed	33390804	Evidence of association between single-nucleotide polymorphisms in lipid metabolism-related genes and type 2 diabetes mellitus in a Chinese population.	Pubmed	0.005279	1	0.01421	0.1544	1	1	IGF2BP2
Pubmed	30506498	The prognostic significance of TERT promoter mutations in meningioma: a systematic review and meta-analysis.	Pubmed	0.005279	1	0.01421	0.1544	1	1	TERT
Pubmed	36149892	AFF4 regulates cellular adipogenic differentiation via targeting autophagy.	Pubmed	0.005279	1	0.01421	0.1544	1	1	AFF4
Pubmed	23357958	Lipoprotein receptor-related protein 1 variants and dietary fatty acids: meta-analysis of European origin and African American studies.	Pubmed	0.005279	1	0.01421	0.1544	1	1	LRP1
Pubmed	1724289	Tissue-specific promoters regulate aromatase cytochrome P450 gene expression in human ovary and fetal tissues.	Pubmed	0.005279	1	0.01421	0.1544	1	1	CYP19A1
Pubmed	38639528	High MCM6 expression promotes proliferation and correlates with poor prognosis in triple-negative breast cancer.	Pubmed	0.005279	1	0.01421	0.1544	1	1	MCM6
Pubmed	32207362	Stat5a promotes brown adipocyte differentiation and thermogenic program through binding and transactivating the Kdm6a promoter.	Pubmed	0.005279	1	0.01421	0.1544	1	1	STAT5A
Pubmed	15653680	SIRT3, a mitochondrial sirtuin deacetylase, regulates mitochondrial function and thermogenesis in brown adipocytes.	Pubmed	0.005279	1	0.01421	0.1544	1	1	SIRT3
Pubmed	12058020	Bone morphogenetic protein receptor signaling is necessary for normal murine postnatal bone formation.	Pubmed	0.005279	1	0.01421	0.1544	1	1	BMPR1B
Pubmed	31409872	Furin-mediated cleavage of LRP1 and increase in ICD of LRP1 after cerebral ischemia and after exposure of cultured neurons to NMDA.	Pubmed	0.005279	1	0.01421	0.1544	1	1	LRP1
Pubmed	21329876	The ATM kinase induces microRNA biogenesis in the DNA damage response.	Pubmed	0.005279	1	0.01421	0.1544	1	1	ATM
Pubmed	20029802	Hepatitis C virus core protein enhances Telomerase activity in Huh7 cells.	Pubmed	0.005279	1	0.01421	0.1544	1	1	TERT
Pubmed	21498588	Estradiol administration controls eosinophilia through estrogen receptor-alpha activation during acute peritoneal inflammation.	Pubmed	0.005279	1	0.01421	0.1544	1	1	ESR1
Pubmed	24861435	Demethylation within the proximal promoter region of human estrogen receptor alpha gene correlates with its enhanced expression: Implications for female bias in lupus.	Pubmed	0.005279	1	0.01421	0.1544	1	1	ESR1
Pubmed	28807932	Reducing Inflammatory Cytokine Production from Renal Collecting Duct Cells by Inhibiting GATA2 Ameliorates Acute Kidney Injury.	Pubmed	0.005279	1	0.01421	0.1544	1	1	GATA2
Pubmed	34313327	Occurrence, functionality and abundance of the TERT promoter mutations.	Pubmed	0.005279	1	0.01421	0.1544	1	1	TERT
Pubmed	37075587	TERT promoter mutations in head and neck squamous cell carcinoma: A systematic review and meta-analysis on prevalence and prognostic significance.	Pubmed	0.005279	1	0.01421	0.1544	1	1	TERT
Pubmed	15313175	ATM protein purified from vaccinia virus expression system: DNA binding requirements for kinase activation.	Pubmed	0.005279	1	0.01421	0.1544	1	1	ATM
Pubmed	34181135	TERT Gene rs2736100 and rs2736098 Polymorphisms are Associated with Increased Cancer Risk: A Meta-Analysis.	Pubmed	0.005279	1	0.01421	0.1544	1	1	TERT
Pubmed	31662300	An intragenic duplication of TRPS1 leading to abnormal transcripts and causing trichorhinophalangeal syndrome type I.	Pubmed	0.005279	1	0.01421	0.1544	1	1	TRPS1
Pubmed	23500495	BRMS151-98 and BRMS151-84 are crystal oligomeric coiled coils with different oligomerization states, which behave as disordered protein fragments in solution.	Pubmed	0.005279	1	0.01421	0.1544	1	1	BRMS1
Pubmed	12073612	[Transcription factors regulating hematopoiesis: researches spanning from molecule to whole body].	Pubmed	0.005279	1	0.01421	0.1544	1	1	GATA2
Pubmed	23392246	HMGA1 directly interacts with TAR to modulate basal and Tat-dependent HIV transcription.	Pubmed	0.005279	1	0.01421	0.1544	1	1	HMGA1
Pubmed	23548418	Telomere length and expression of human telomerase reverse transcriptase splice variants in chronic lymphocytic leukemia.	Pubmed	0.005279	1	0.01421	0.1544	1	1	TERT
Pubmed	30626249	ATM and TP53 mutations show mutual exclusivity but distinct clinical impact in mantle cell lymphoma patients.	Pubmed	0.005279	1	0.01421	0.1544	1	1	ATM
Pubmed	20884142	Evaluation of PvuII and XbaI polymorphisms in the estrogen receptor alpha gene (ESR1) in relation to menstrual cycle timing and reproductive parameters in post-menopausal women.	Pubmed	0.005279	1	0.01421	0.1544	1	1	ESR1
Pubmed	24523574	IVS1 -397T>C estrogen receptor Î± polymorphism is associated with low-grade systemic inflammatory response in type 1 diabetic girls.	Pubmed	0.005279	1	0.01421	0.1544	1	1	ESR1
Pubmed	24476768	The germline sequence variant rs2736100_C in TERT associates with myeloproliferative neoplasms.	Pubmed	0.005279	1	0.01421	0.1544	1	1	TERT
Pubmed	26826253	What's new in estrogen receptor action in the female reproductive tract.	Pubmed	0.005279	1	0.01421	0.1544	1	1	ESR1
Pubmed	28337834	Retinal dystrophy in two boys with Costello syndrome due to the HRAS p.Gly13Cys mutation.	Pubmed	0.005279	1	0.01421	0.1544	1	1	HRAS
Pubmed	12119422	Atm heterozygous mice are more sensitive to radiation-induced cataracts than are their wild-type counterparts.	Pubmed	0.005279	1	0.01421	0.1544	1	1	ATM
Pubmed	15350136	In vivo posttranslational modifications of the high mobility group A1a proteins in breast cancer cells of differing metastatic potential.	Pubmed	0.005279	1	0.01421	0.1544	1	1	HMGA1
Pubmed	27825388	Impact of CYP19A1 and ESR1 variants on early-onset side effects during combined endocrine therapy in the TEXT trial.	Pubmed	0.005279	1	0.01421	0.1544	1	1	CYP19A1
Pubmed	23139766	CNS SIRT3 expression is altered by reactive oxygen species and in Alzheimer's disease.	Pubmed	0.005279	1	0.01421	0.1544	1	1	SIRT3
Pubmed	17606465	Intrinsic mitochondrial dysfunction in ATM-deficient lymphoblastoid cells.	Pubmed	0.005279	1	0.01421	0.1544	1	1	ATM
Pubmed	32964988	MiR-640 inhibition alleviates acute liver injury via regulating WNT signaling pathway and LRP1.	Pubmed	0.005279	1	0.01421	0.1544	1	1	LRP1
Pubmed	25835597	CHEK2 c.1100delC allele is rarely identified in Greek breast cancer cases.	Pubmed	0.005279	1	0.01421	0.1544	1	1	CHEK2
Pubmed	37449874	ENIGMA CHEK2gether Project: A Comprehensive Study Identifies Functionally Impaired CHEK2 Germline Missense Variants Associated with Increased Breast Cancer Risk.	Pubmed	0.005279	1	0.01421	0.1544	1	1	CHEK2
Pubmed	28612181	Low-Density Lipoprotein Receptor-Related Protein-1 (LRP1) C4408R Mutant Promotes Amyloid Precursor Protein (APP) Î±-Cleavage in Vitro.	Pubmed	0.005279	1	0.01421	0.1544	1	1	LRP1
Pubmed	17220171	Stat5 constitutive activation rescues defects in spinal muscular atrophy.	Pubmed	0.005279	1	0.01421	0.1544	1	1	STAT5A
Pubmed	25758993	Two novel disease-causing variants in BMPR1B are associated with brachydactyly type A1.	Pubmed	0.005279	1	0.01421	0.1544	1	1	BMPR1B
Pubmed	17219197	Clinical significance of aromatase protein expression in axillary node negative breast cancer.	Pubmed	0.005279	1	0.01421	0.1544	1	1	CYP19A1
Pubmed	19883757	Breast cancer aromatase expression evaluated by the novel antibody 677: correlations to intra-tumor estrogen levels and hormone receptor status.	Pubmed	0.005279	1	0.01421	0.1544	1	1	CYP19A1
Pubmed	35650327	Physiological and pathophysiological functions of NLRP6: pro- and anti-inflammatory roles.	Pubmed	0.005279	1	0.01421	0.1544	1	1	NLRP6
Pubmed	15736425	Thymidylate synthase gene promoter polymorphisms are associated with TSmRNA expressions but not with microsatellite instability in colorectal cancer.	Pubmed	0.005279	1	0.01421	0.1544	1	1	TYMS
Pubmed	24498120	Decreased expression of GATA2 promoted proliferation, migration and invasion of HepG2 in vitro and correlated with poor prognosis of hepatocellular carcinoma.	Pubmed	0.005279	1	0.01421	0.1544	1	1	GATA2
Pubmed	11731608	Minireview: genomic organization of the human ERalpha gene promoter region.	Pubmed	0.005279	1	0.01421	0.1544	1	1	ESR1
Pubmed	14568168	Contribution of the CHEK2 1100delC variant to risk of multiple colorectal adenoma and carcinoma.	Pubmed	0.005279	1	0.01421	0.1544	1	1	CHEK2
Pubmed	37075568	Association between barium exposed, CYP19A1 and central obesity: A cross-sectional study in rural China.	Pubmed	0.005279	1	0.01421	0.1544	1	1	CYP19A1
Pubmed	20571234	Thymidylate synthase gene polymorphisms effecting 5-FU response in breast cancer patients.	Pubmed	0.005279	1	0.01421	0.1544	1	1	TYMS
Pubmed	24035680	Comprehensive mutation analysis of the TERT promoter in bladder cancer and detection of mutations in voided urine.	Pubmed	0.005279	1	0.01421	0.1544	1	1	TERT
Pubmed	10225435	Identification, molecular cloning, and characterization of subunit 11 of the human 26S proteasome.	Pubmed	0.005279	1	0.01421	0.1544	1	1	PSMD13
Pubmed	17854418	Association of estrogen receptor-alpha gene polymorphisms with stroke risk in patients with metabolic syndrome.	Pubmed	0.005279	1	0.01421	0.1544	1	1	ESR1
Pubmed	31721195	Liver haploinsufficiency of RuvBL1 causes hepatic insulin resistance and enhances hepatocellular carcinoma progression.	Pubmed	0.005279	1	0.01421	0.1544	1	1	RUVBL1
Pubmed	18558727	2,3,7,8-Tetrachlorodibenzo-p-dioxin modulates the induction of DNA strand breaks and poly(ADP-ribose) polymerase-1 activation by 17beta-estradiol in human breast carcinoma cells through alteration of CYP1A1 and CYP1B1 expression.	Pubmed	0.005279	1	0.01421	0.1544	1	1	ESR1
Pubmed	27062701	Prognostic significance of CLPTM1L expression and its effects on migration and invasion of human lung cancer cells.	Pubmed	0.005279	1	0.01421	0.1544	1	1	CLPTM1L
Pubmed	25514242	LRP-1: functions, signaling and implications in kidney and other diseases.	Pubmed	0.005279	1	0.01421	0.1544	1	1	LRP1
Pubmed	20054811	Transcriptional regulation of the Oct4 gene, a master gene for pluripotency.	Pubmed	0.005279	1	0.01421	0.1544	1	1	POU5F1
Pubmed	11765043	Association of a T262C transition in exon 1 of estrogen-receptor-alpha gene with skeletal responsiveness to estrogen in post-menopausal women.	Pubmed	0.005279	1	0.01421	0.1544	1	1	ESR1
Pubmed	15569996	HMGA1 protein overexpression in human breast carcinomas: correlation with ErbB2 expression.	Pubmed	0.005279	1	0.01421	0.1544	1	1	HMGA1
Pubmed	17185393	Identification of regions within the F domain of the human estrogen receptor alpha that are important for modulating transactivation and protein-protein interactions.	Pubmed	0.005279	1	0.01421	0.1544	1	1	ESR1
Pubmed	26466568	Telomerase activation by genomic rearrangements in high-risk neuroblastoma.	Pubmed	0.005279	1	0.01421	0.1544	1	1	TERT
Pubmed	22916267	Cell-free circulating plasma hTERT mRNA is a useful marker for prostate cancer diagnosis and is associated with poor prognosis tumor characteristics.	Pubmed	0.005279	1	0.01421	0.1544	1	1	TERT
Pubmed	27216459	Down-regulation of SIRT3 promotes ovarian carcinoma metastasis.	Pubmed	0.005279	1	0.01421	0.1544	1	1	SIRT3
Pubmed	26669013	Association of estrogen receptor 1 (ESR1) haplotypes with risk for systemic lupus erythematosus among South Indians.	Pubmed	0.005279	1	0.01421	0.1544	1	1	ESR1
Pubmed	15496458	Palmitoylation-dependent estrogen receptor alpha membrane localization: regulation by 17beta-estradiol.	Pubmed	0.005279	1	0.01421	0.1544	1	1	ESR1
Pubmed	32051256	Variants in LRRC34 reveal distinct mechanisms for predisposition to papillary thyroid carcinoma.	Pubmed	0.005279	1	0.01421	0.1544	1	1	LRRC34
Pubmed	20933509	The synergistic cytotoxicity of clofarabine, fludarabine and busulfan in AML cells involves ATM pathway activation and chromatin remodeling.	Pubmed	0.005279	1	0.01421	0.1544	1	1	ATM
Pubmed	29442021	Hsp70 protects human trabecular meshwork cells injury induced by UVB through Smad pathway.	Pubmed	0.005279	1	0.01421	0.1544	1	1	HSPA4
Pubmed	24726063	TERT promoter hotspot mutations are recurrent in myxoid liposarcomas but rare in other soft tissue sarcoma entities.	Pubmed	0.005279	1	0.01421	0.1544	1	1	TERT
Pubmed	26189593	Sex differences in cells expressing green fluorescent protein under the control of the estrogen receptor-Î± promoter in the hypothalamus of mice.	Pubmed	0.005279	1	0.01421	0.1544	1	1	ESR1
Pubmed	20620593	RNA interference suppressing PLCE1 gene expression decreases invasive power of human bladder cancer T24 cell line.	Pubmed	0.005279	1	0.01421	0.1544	1	1	PLCE1
Pubmed	1868030	A new growth-regulated complementary DNA with the sequence of a putative trans-activating factor.	Pubmed	0.005279	1	0.01421	0.1544	1	1	TCF19
Pubmed	16688717	Molecular and cytogenetic changes involved in the immortalization of nasopharyngeal epithelial cells by telomerase.	Pubmed	0.005279	1	0.01421	0.1544	1	1	TERT
Pubmed	28193718	H-Ras Isoform Mediates Protection Against Pressure Overload-Induced Cardiac Dysfunction in Part Through Activation of AKT.	Pubmed	0.005279	1	0.01421	0.1544	1	1	HRAS
Pubmed	39320918	Paracrine FGF1 signaling directs pituitary architecture and size.	Pubmed	0.005279	1	0.01421	0.1544	1	1	FGF1
Pubmed	24572510	ATM specifically mediates repair of double-strand breaks with blocked DNA ends.	Pubmed	0.005279	1	0.01421	0.1544	1	1	ATM
Pubmed	23223431	High frequency of GATA2 mutations in patients with mild chronic neutropenia evolving to MonoMac syndrome, myelodysplasia, and acute myeloid leukemia.	Pubmed	0.005279	1	0.01421	0.1544	1	1	GATA2
Pubmed	11985785	Deletion of dinucleotide repeat (Delta 14 allele) in the methylthioadenosine phosphorylase (MTAP) promoter and the allelotype of MTAP promoter in the Japanese population.	Pubmed	0.005279	1	0.01421	0.1544	1	1	MTAP
Pubmed	30217564	Upregulation of long non-coding RNA RAB1A-2 induces FGF1 expression worsening lung cancer prognosis.	Pubmed	0.005279	1	0.01421	0.1544	1	1	FGF1
Pubmed	15122511	CHEK2*1100delC and susceptibility to breast cancer: a collaborative analysis involving 10,860 breast cancer cases and 9,065 controls from 10 studies.	Pubmed	0.005279	1	0.01421	0.1544	1	1	CHEK2
Pubmed	36970857	Interferon-inducible phospholipids govern IFITM3-dependent endosomal antiviral immunity.	Pubmed	0.005279	1	0.01421	0.1544	1	1	IFITM3
Pubmed	20668524	Role of the ATM-checkpoint kinase 2 pathway in CDT-mediated apoptosis of gingival epithelial cells.	Pubmed	0.005279	1	0.01421	0.1544	1	1	CHEK2
Pubmed	24498068	Mitogen-induced B-cell proliferation activates Chk2-dependent G1/S cell cycle arrest.	Pubmed	0.005279	1	0.01421	0.1544	1	1	CHEK2
Pubmed	21330950	Serum heat shock protein 70 levels, oxidant status, and mortality in sepsis.	Pubmed	0.005279	1	0.01421	0.1544	1	1	HSPA4
Pubmed	28347254	Epigenetic perturbation driving asleep telomerase reverse transcriptase: Possible therapeutic avenues in carcinoma.	Pubmed	0.005279	1	0.01421	0.1544	1	1	TERT
Pubmed	23150177	Lack of mutational events of RAS genes in sporadic thyroid cancer but high risk associated with HRAS T81C single nucleotide polymorphism (case-control study).	Pubmed	0.005279	1	0.01421	0.1544	1	1	HRAS
Pubmed	22104650	A genetic polymorphism in the CYP19A1 gene and the risk of hypertension among midlife women.	Pubmed	0.005279	1	0.01421	0.1544	1	1	CYP19A1
Pubmed	23620292	Stability of RNA quadruplex in open reading frame determines proteolysis of human estrogen receptor Î±.	Pubmed	0.005279	1	0.01421	0.1544	1	1	ESR1
Pubmed	9838103	Expression of aromatase in the embryonic and postnatal mouse striatum.	Pubmed	0.005279	1	0.01421	0.1544	1	1	CYP19A1
Pubmed	19893030	Pseudomonas aeruginosa exotoxin pyocyanin causes cystic fibrosis airway pathogenesis.	Pubmed	0.005279	1	0.01421	0.1544	1	1	STAT6
Pubmed	16167060	Relation between genetic variants of the ataxia telangiectasia-mutated (ATM) gene, drug resistance, clinical outcome and predisposition to childhood T-lineage acute lymphoblastic leukaemia.	Pubmed	0.005279	1	0.01421	0.1544	1	1	ATM
Pubmed	33182061	Cardiomyocyte-specific deletion of Senp2 contributes to CVB3 viral replication and inflammation.	Pubmed	0.005279	1	0.01421	0.1544	1	1	SENP2
Pubmed	21993670	ATM gene alterations in chronic lymphocytic leukemia patients induce a distinct gene expression profile and predict disease progression.	Pubmed	0.005279	1	0.01421	0.1544	1	1	ATM
Pubmed	28347248	SIRT3 functions as a tumor suppressor in hepatocellular carcinoma.	Pubmed	0.005279	1	0.01421	0.1544	1	1	SIRT3
Pubmed	18363044	The multifunctional estrogen receptor-alpha F domain.	Pubmed	0.005279	1	0.01421	0.1544	1	1	ESR1
Pubmed	15205361	Identification of a functional variant of estrogen receptor beta in an African population.	Pubmed	0.005279	1	0.01421	0.1544	1	1	ESR1
Pubmed	21449565	4-Hydroxynonenal inhibits SIRT3 via thiol-specific modification.	Pubmed	0.005279	1	0.01421	0.1544	1	1	SIRT3
Pubmed	14522892	Association of breast cancer risk with a GT dinucleotide repeat polymorphism upstream of the estrogen receptor-alpha gene.	Pubmed	0.005279	1	0.01421	0.1544	1	1	ESR1
Pubmed	30061382	Estrogen receptor-1 is a key regulator of HIV-1 latency that imparts gender-specific restrictions on the latent reservoir.	Pubmed	0.005279	1	0.01421	0.1544	1	1	ESR1
Pubmed	18448329	Human models of aromatase deficiency.	Pubmed	0.005279	1	0.01421	0.1544	1	1	CYP19A1
Pubmed	18363039	Enhanced migration and CXCR4 over-expression in fibroblasts with telomerase reconstitution.	Pubmed	0.005279	1	0.01421	0.1544	1	1	TERT
Pubmed	24283584	TERT genetic polymorphism rs2736100 was associated with lung cancer: a meta-analysis based on 14,492 subjects.	Pubmed	0.005279	1	0.01421	0.1544	1	1	TERT
Pubmed	30797618	Differential Response to Olaparib Treatment Among Men with Metastatic Castration-resistant Prostate Cancer Harboring BRCA1 or BRCA2 Versus ATM Mutations.	Pubmed	0.005279	1	0.01421	0.1544	1	1	ATM
Pubmed	23933091	Physiological and pathological significance of human telomerase reverse transcriptase splice variants.	Pubmed	0.005279	1	0.01421	0.1544	1	1	TERT
Pubmed	22645127	Myb-binding protein 1a (Mybbp1a) regulates levels and processing of pre-ribosomal RNA.	Pubmed	0.005279	1	0.01421	0.1544	1	1	MYBBP1A
Pubmed	12181331	Downstream E-box-mediated regulation of the human telomerase reverse transcriptase (hTERT) gene transcription: evidence for an endogenous mechanism of transcriptional repression.	Pubmed	0.005279	1	0.01421	0.1544	1	1	TERT
Pubmed	12939469	Rapamycin inhibits telomerase activity by decreasing the hTERT mRNA level in endometrial cancer cells.	Pubmed	0.005279	1	0.01421	0.1544	1	1	TERT
Pubmed	21364139	Functional variants of the HMGA1 gene and type 2 diabetes mellitus.	Pubmed	0.005279	1	0.01421	0.1544	1	1	HMGA1
Pubmed	1370462	Human transcription factor GATA-2. Evidence for regulation of preproendothelin-1 gene expression in endothelial cells.	Pubmed	0.005279	1	0.01421	0.1544	1	1	GATA2
Pubmed	27318254	Does Ataxia Telangiectasia Mutated (ATM) protect testicular and germ cell DNA integrity by regulating the redox status?	Pubmed	0.005279	1	0.01421	0.1544	1	1	ATM
Pubmed	16314843	Parallel induction of ATM-dependent pro- and antiapoptotic signals in response to ionizing radiation in murine lymphoid tissue.	Pubmed	0.005279	1	0.01421	0.1544	1	1	ATM
Pubmed	30132221	The association between estrogen receptor alpha gene rs746432 polymorphism and the risk of breast cancer.	Pubmed	0.005279	1	0.01421	0.1544	1	1	ESR1
Pubmed	38091153	Clinicopathologic and genetic analysis of invasive breast carcinomas in women with germline CHEK2 variants.	Pubmed	0.005279	1	0.01421	0.1544	1	1	CHEK2
Pubmed	37712269	[VDAC1 participates in house dust mite-induced asthmatic airway inflammation in mice by inducing ferroptosis of airway epithelial cells].	Pubmed	0.005279	1	0.01421	0.1544	1	1	VDAC1
Pubmed	17112341	Kinetic analysis of GTP hydrolysis catalysed by the Arf1-GTP-ASAP1 complex.	Pubmed	0.005279	1	0.01421	0.1544	1	1	ARF1
Pubmed	14520218	Estrogen receptor expression in vulvar vestibulitis syndrome.	Pubmed	0.005279	1	0.01421	0.1544	1	1	ESR1
Pubmed	21775503	Novel mechanism of Hsp70 chaperone-mediated prevention of polyglutamine aggregates in a cellular model of huntington disease.	Pubmed	0.005279	1	0.01421	0.1544	1	1	HSPA4
Pubmed	18762230	The F-domain of estrogen receptor-alpha inhibits ligand induced receptor dimerization.	Pubmed	0.005279	1	0.01421	0.1544	1	1	ESR1
Pubmed	22576881	ATM mediates interdependent activation of p53 and ERK through formation of a ternary complex with p-p53 and p-ERK in response to DNA damage.	Pubmed	0.005279	1	0.01421	0.1544	1	1	ATM
Pubmed	21907711	X-ray structures of checkpoint kinase 2 in complex with inhibitors that target its gatekeeper-dependent hydrophobic pocket.	Pubmed	0.005279	1	0.01421	0.1544	1	1	CHEK2
Pubmed	35999268	CHK2 activation contributes to the development of oxaliplatin resistance in colorectal cancer.	Pubmed	0.005279	1	0.01421	0.1544	1	1	CHEK2
Pubmed	16133690	Association of estrogen receptor alpha gene microsatellite polymorphism with annual changes in bone mineral density in Korean women with hormone replacement therapy.	Pubmed	0.005279	1	0.01421	0.1544	1	1	ESR1
Pubmed	16326832	Role of aspartate 351 in transactivation and active conformation of estrogen receptor alpha.	Pubmed	0.005279	1	0.01421	0.1544	1	1	ESR1
Pubmed	17878403	Constitutively active STAT6 predisposes toward a lymphoproliferative disorder.	Pubmed	0.005279	1	0.01421	0.1544	1	1	STAT6
Pubmed	16042580	Methylation of the ESR1 CpG island in the colorectal mucosa is an 'all or nothing' process in healthy human colon, and is accelerated by dietary folate supplementation in the mouse.	Pubmed	0.005279	1	0.01421	0.1544	1	1	ESR1
Pubmed	36980236	Estrogen Receptor Alpha Splice Variants, Post-Translational Modifications, and Their Physiological Functions.	Pubmed	0.005279	1	0.01421	0.1544	1	1	ESR1
Pubmed	28866324	Effects of in vivo deletion of GATA2 in bone marrow stromal cells.	Pubmed	0.005279	1	0.01421	0.1544	1	1	GATA2
Pubmed	21034850	The ADP-ribosylation factor 1 (Arf1) is involved in regulating copper uptake.	Pubmed	0.005279	1	0.01421	0.1544	1	1	ARF1
Pubmed	27898307	A Ca2+ chelator ameliorates chromium (VI)-induced hepatocyte L-02 injury via down-regulation of voltage-Dependent anion channel 1 (VDAC1) expression.	Pubmed	0.005279	1	0.01421	0.1544	1	1	VDAC1
Pubmed	15807179	Estrogen receptor (ER) gene polymorphism may predict the bone mineral density response to raloxifene in postmenopausal women on chronic hemodialysis.	Pubmed	0.005279	1	0.01421	0.1544	1	1	ESR1
Pubmed	28130172	Brain-specific knockin of the pathogenic Tubb5 E401K allele causes defects in motor coordination and prepulse inhibition.	Pubmed	0.005279	1	0.01421	0.1544	1	1	TUBB
Pubmed	14617632	Interplay between estrogen response element sequence and ligands controls in vivo binding of estrogen receptor to regulated genes.	Pubmed	0.005279	1	0.01421	0.1544	1	1	ESR1
Pubmed	31300541	AP-1 Signaling by Fra-1 Directly Regulates HMGA1 Oncogene Transcription in Triple-Negative Breast Cancers.	Pubmed	0.005279	1	0.01421	0.1544	1	1	HMGA1
Pubmed	36306990	SIRT3 alleviates mitochondrial dysfunction induced by recurrent low glucose and improves the supportive function of astrocytes to neurons.	Pubmed	0.005279	1	0.01421	0.1544	1	1	SIRT3
Pubmed	21093158	Differential effect of amphetamine on c-fos expression in female aromatase knockout (ArKO) mice compared to wildtype controls.	Pubmed	0.005279	1	0.01421	0.1544	1	1	CYP19A1
Pubmed	36198774	Genome engineering for estrogen receptor mutations reveals differential responses to anti-estrogens and new prognostic gene signatures for breast cancer.	Pubmed	0.005279	1	0.01421	0.1544	1	1	ESR1
Pubmed	36693839	A CRISPR-Cas9 screen identifies EXO1 as a formaldehyde resistance gene.	Pubmed	0.005279	1	0.01421	0.1544	1	1	EXO1
Pubmed	18534740	New insights into the classical and non-classical actions of estrogen: evidence from estrogen receptor knock-out and knock-in mice.	Pubmed	0.005279	1	0.01421	0.1544	1	1	ESR1
Pubmed	17950250	Regulation of adipocyte differentiation of bone marrow stromal cells by transcription factor GATA-2.	Pubmed	0.005279	1	0.01421	0.1544	1	1	GATA2
Pubmed	28580921	Crystal structure of the active form of native human thymidylate synthase in the absence of bound substrates.	Pubmed	0.005279	1	0.01421	0.1544	1	1	TYMS
Pubmed	23658826	HMGA1: a master regulator of tumor progression in triple-negative breast cancer cells.	Pubmed	0.005279	1	0.01421	0.1544	1	1	HMGA1
Pubmed	22859967	Rapid changes in cardiac myofilament function following the acute activation of estrogen receptor-alpha.	Pubmed	0.005279	1	0.01421	0.1544	1	1	ESR1
Pubmed	25823469	Adipocyte hypoxia promotes epithelial-mesenchymal transition-related gene expression and estrogen receptor-negative phenotype in breast cancer cells.	Pubmed	0.005279	1	0.01421	0.1544	1	1	ESR1
Pubmed	15183689	Characterization of stable human aromatase expressed in E. coli.	Pubmed	0.005279	1	0.01421	0.1544	1	1	CYP19A1
Pubmed	29180668	Regulation of human and mouse telomerase genes by genomic contexts and transcription factors during embryonic stem cell differentiation.	Pubmed	0.005279	1	0.01421	0.1544	1	1	TERT
Pubmed	34205454	DNA-RNA Hybrid (R-Loop): From a Unified Picture of the Mammalian Telomere to the Genome-Wide Profile.	Pubmed	0.005279	1	0.01421	0.1544	1	1	TERT
Pubmed	29116364	Low density lipoprotein receptor-related protein 1 couples Î²1 integrin activation to degradation.	Pubmed	0.005279	1	0.01421	0.1544	1	1	LRP1
Pubmed	21618645	A recurrent CHEK2 p.H371Y mutation is associated with breast cancer risk in Chinese women.	Pubmed	0.005279	1	0.01421	0.1544	1	1	CHEK2
Pubmed	34433195	Expression of the cancer stem cell marker OCT4 is associated with worse prognosis and survival in cutaneous melanoma.	Pubmed	0.005279	1	0.01421	0.1544	1	1	POU5F1
Pubmed	15168079	[Proliferation and hTERT expression in neuroblastoma].	Pubmed	0.005279	1	0.01421	0.1544	1	1	TERT
Pubmed	20813962	Increase in viral load, viral integration, and gain of telomerase genes during uterine cervical carcinogenesis can be simultaneously assessed by the HPV 16/18 MLPA-assay.	Pubmed	0.005279	1	0.01421	0.1544	1	1	TERT
Pubmed	31990902	Elevated levels of the secreted wingless agonist R-spondin 3 in preeclamptic pregnancies.	Pubmed	0.005279	1	0.01421	0.1544	1	1	RSPO3
Pubmed	19555348	Methylation status of oestrogen receptor alpha-A: a predictor of prognosis in leukaemias.	Pubmed	0.005279	1	0.01421	0.1544	1	1	ESR1
Pubmed	38581667	Extracellular glucose and dysfunctional insulin receptor signaling independently upregulate arterial smooth muscle TMEM16A expression.	Pubmed	0.005279	1	0.01421	0.1544	1	1	ANO1
Pubmed	8600466	A novel 80 kDa human estrogen receptor containing a duplication of exons 6 and 7.	Pubmed	0.005279	1	0.01421	0.1544	1	1	ESR1
Pubmed	19005166	ADP-ribosylation factor 1 regulates asymmetric cell division in female meiosis in the mouse.	Pubmed	0.005279	1	0.01421	0.1544	1	1	ARF1
Pubmed	15217512	Oestrogen receptor alpha gene haplotype and postmenopausal breast cancer risk: a case control study.	Pubmed	0.005279	1	0.01421	0.1544	1	1	ESR1
Pubmed	15217510	Common ataxia telangiectasia mutated haplotypes and risk of breast cancer: a nested case-control study.	Pubmed	0.005279	1	0.01421	0.1544	1	1	ATM
Pubmed	26358839	Analysis of acetylation stoichiometry suggests that SIRT3 repairs nonenzymatic acetylation lesions.	Pubmed	0.005279	1	0.01421	0.1544	1	1	SIRT3
Pubmed	37665491	Mutant HRas Signaling and Rationale for Use of Farnesyltransferase Inhibitors in Head and Neck Squamous Cell Carcinoma.	Pubmed	0.005279	1	0.01421	0.1544	1	1	HRAS
Pubmed	18701482	Mouse mesenchymal stem cells expressing PAX-FKHR form alveolar rhabdomyosarcomas by cooperating with secondary mutations.	Pubmed	0.005279	1	0.01421	0.1544	1	1	HRAS
Pubmed	27121765	Hepatitis C virus core protein regulates OCT4 expression and promotes cell cycle progression in hepatocellular carcinoma.	Pubmed	0.005279	1	0.01421	0.1544	1	1	POU5F1
Pubmed	15181061	A polymorphic CYP19 TTTA repeat influences aromatase activity and estrogen levels in elderly men: effects on bone metabolism.	Pubmed	0.005279	1	0.01421	0.1544	1	1	CYP19A1
Pubmed	23115618	In vivo functional requirement of the mouse Ifitm1 gene for germ cell development, interferon mediated immune response and somitogenesis.	Pubmed	0.005279	1	0.01421	0.1544	1	1	IFITM1
Pubmed	23042285	Estrogen receptor alpha localization in the testes of men with normal spermatogenesis.	Pubmed	0.005279	1	0.01421	0.1544	1	1	ESR1
Pubmed	17709526	Damping excessive inflammation and tissue damage in Mycobacterium tuberculosis infection by Toll IL-1 receptor 8/single Ig IL-1-related receptor, a negative regulator of IL-1/TLR signaling.	Pubmed	0.005279	1	0.01421	0.1544	1	1	SIGIRR
Pubmed	18701470	Variants in the ATM gene associated with a reduced risk of contralateral breast cancer.	Pubmed	0.005279	1	0.01421	0.1544	1	1	ATM
Pubmed	32219447	Atypical 3q26/MECOM rearrangements genocopy inv(3)/t(3;3) in acute myeloid leukemia.	Pubmed	0.005279	1	0.01421	0.1544	1	1	MECOM
Pubmed	38017116	Identification and characterization of ATM founder mutation in BRCA-negative breast cancer patients of Arab ethnicity.	Pubmed	0.005279	1	0.01421	0.1544	1	1	ATM
Pubmed	26334887	Impact of ESR1 Gene Polymorphisms on Migraine Susceptibility: A Meta-Analysis.	Pubmed	0.005279	1	0.01421	0.1544	1	1	ESR1
Pubmed	15687103	Ectopic mTERT expression in mouse embryonic stem cells does not affect differentiation but confers resistance to differentiation- and stress-induced p53-dependent apoptosis.	Pubmed	0.005279	1	0.01421	0.1544	1	1	TERT
Pubmed	11035031	The glutathione transferase structural family includes a nuclear chloride channel and a ryanodine receptor calcium release channel modulator.	Pubmed	0.005279	1	0.01421	0.1544	1	1	GSTO1
Pubmed	20509147	PLAC1 (Placenta-specific 1): a novel, X-linked gene with roles in reproductive and cancer biology.	Pubmed	0.005279	1	0.01421	0.1544	1	1	PLAC1
Pubmed	6946435	Structural variation among human beta-tubulin genes.	Pubmed	0.005279	1	0.01421	0.1544	1	1	TUBB
Pubmed	38451080	Phospholipase C epsilon-1 (PLCÆ1) mediates macrophage activation and protection against tuberculosis.	Pubmed	0.005279	1	0.01421	0.1544	1	1	PLCE1
Pubmed	18003641	Common variation in the ABO glycosyltransferase is associated with susceptibility to severe Plasmodium falciparum malaria.	Pubmed	0.005279	1	0.01421	0.1544	1	1	ABO
Pubmed	21068255	Role for ADP ribosylation factor 1 in the regulation of hepatitis C virus replication.	Pubmed	0.005279	1	0.01421	0.1544	1	1	ARF1
Pubmed	15677755	Genomic regions that mediate placental cell-specific and developmental regulation of human Cyp19 (aromatase) gene expression in transgenic mice.	Pubmed	0.005279	1	0.01421	0.1544	1	1	CYP19A1
Pubmed	32986223	Germline variants of Brazilian women with breast cancer and detection of a novel pathogenic ATM deletion in early-onset breast cancer.	Pubmed	0.005279	1	0.01421	0.1544	1	1	ATM
Pubmed	36520003	A TMEM16J variant leads to dysregulated cytosolic calcium which may lead to renal disease.	Pubmed	0.005279	1	0.01421	0.1544	1	1	ANO9
Pubmed	32408897	ERÎ±-related chromothripsis enhances concordant gene transcription on chromosome 17q11.1-q24.1 in luminal breast cancer.	Pubmed	0.005279	1	0.01421	0.1544	1	1	ESR1
Pubmed	32232411	EXO1 resection at G-quadruplex structures facilitates resolution and replication.	Pubmed	0.005279	1	0.01421	0.1544	1	1	EXO1
Pubmed	22055160	Abdominal aortic aneurysm is associated with a variant in low-density lipoprotein receptor-related protein 1.	Pubmed	0.005279	1	0.01421	0.1544	1	1	LRP1
Pubmed	20644732	LRP-1 promotes cancer cell invasion by supporting ERK and inhibiting JNK signaling pathways.	Pubmed	0.005279	1	0.01421	0.1544	1	1	LRP1
Pubmed	38369890	Cis-regulatory control of mammalian Trps1 gene expression.	Pubmed	0.005279	1	0.01421	0.1544	1	1	TRPS1
Pubmed	11410365	Sequence and analysis of the murine Hmgiy (Hmga1) gene locus.	Pubmed	0.005279	1	0.01421	0.1544	1	1	HMGA1
Pubmed	8781117	A new gene coding for an antigen recognized by autologous cytolytic T lymphocytes on a human renal carcinoma.	Pubmed	0.005279	1	0.01421	0.1544	1	1	MOK
Pubmed	23078272	The relationship between estrogen receptor gene polymorphism and mammographic density in postmenopausal women.	Pubmed	0.005279	1	0.01421	0.1544	1	1	ESR1
Pubmed	27167072	Epigenetic alterations of CYP19A1 gene in Cumulus cells and its relevance to infertility in endometriosis.	Pubmed	0.005279	1	0.01421	0.1544	1	1	CYP19A1
Pubmed	37099686	Mecom mutation related to radioulnar synostosis with amegakaryocytic thrombocytopenia reduces HSPCs in mice.	Pubmed	0.005279	1	0.01421	0.1544	1	1	MECOM
Pubmed	8142349	Solution structure and dynamics of ras p21.GDP determined by heteronuclear three- and four-dimensional NMR spectroscopy.	Pubmed	0.005279	1	0.01421	0.1544	1	1	HRAS
Pubmed	37459110	LRP-1 Binds Fibrinogen in a Sialylation-Dependent Manner: A Quartz Crystal Microbalance Study.	Pubmed	0.005279	1	0.01421	0.1544	1	1	LRP1
Pubmed	19340622	Is aromatase expression in the endometrium the cause of endometriosis and related infertility?	Pubmed	0.005279	1	0.01421	0.1544	1	1	CYP19A1
Pubmed	22870269	Progression of mouse skin carcinogenesis is associated with increased ERÎ± levels and is repressed by a dominant negative form of ERÎ±.	Pubmed	0.005279	1	0.01421	0.1544	1	1	ESR1
Pubmed	9454332	Extension of life-span by introduction of telomerase into normal human cells.	Pubmed	0.005279	1	0.01421	0.1544	1	1	TERT
Pubmed	31434974	Inhibition of GATA2 restrains cell proliferation and enhances apoptosis and chemotherapy mediated apoptosis in human GATA2 overexpressing AML cells.	Pubmed	0.005279	1	0.01421	0.1544	1	1	GATA2
Pubmed	38296486	Association of hTERT Gene Polymorphism and Colorectal Cancer (CRC) Risk in the Chinese Han Population.	Pubmed	0.005279	1	0.01421	0.1544	1	1	TERT
Pubmed	20534141	hTERT promoter activity and CpG methylation in HPV-induced carcinogenesis.	Pubmed	0.005279	1	0.01421	0.1544	1	1	TERT
Pubmed	14568262	Telomere shortening and telomerase reactivation in dysplastic nodules of human hepatocarcinogenesis.	Pubmed	0.005279	1	0.01421	0.1544	1	1	TERT
Pubmed	15388859	High-pressure refolding of bikunin: efficacy and thermodynamics.	Pubmed	0.005279	1	0.01421	0.1544	1	1	SPINT2
Pubmed	33338304	Successful pregnancies in an adult with Meier-Gorlin syndrome harboring biallelic CDT1 variants.	Pubmed	0.005279	1	0.01421	0.1544	1	1	CDT1
Pubmed	12119560	Telomerase activity and hTERT mRNA in development and progression of adenoma to colorectal cancer.	Pubmed	0.005279	1	0.01421	0.1544	1	1	TERT
Pubmed	20003128	Distribution of ABO blood group allele and identification of three novel alleles in the Chinese Han population.	Pubmed	0.005279	1	0.01421	0.1544	1	1	ABO
Pubmed	7772867	Genomic organization of human histo-blood group ABO genes.	Pubmed	0.005279	1	0.01421	0.1544	1	1	ABO
Pubmed	30592323	Hypoxia-induced ARHGAP26 deficiency inhibits the proliferation and migration of human ductus arteriosus smooth muscle cell through activating RhoA-ROCK-PTEN pathway.	Pubmed	0.005279	1	0.01421	0.1544	1	1	ARHGAP26
Pubmed	26287872	Monoacylglycerol Lipase Regulates Fever Response.	Pubmed	0.005279	1	0.01421	0.1544	1	1	MGLL
Pubmed	19423653	Dynamic in vivo binding of STAT5 to growth hormone-regulated genes in intact rat liver. Sex-specific binding at low- but not high-affinity STAT5 sites.	Pubmed	0.005279	1	0.01421	0.1544	1	1	STAT5A
Pubmed	37932819	Upregulation of RSPO3 via targeted promoter DNA demethylation inhibits the progression of cholangiocarcinoma.	Pubmed	0.005279	1	0.01421	0.1544	1	1	RSPO3
Pubmed	19856143	Inactivation of the proximal NPXY motif impairs early steps in LRP1 biosynthesis.	Pubmed	0.005279	1	0.01421	0.1544	1	1	LRP1
Pubmed	27982019	The associations of TERT-CLPTM1L variants and TERT mRNA expression with the prognosis of early stage non-small cell lung cancer.	Pubmed	0.005279	1	0.01421	0.1544	1	1	TERT
Pubmed	23874478	Heat shock protein 70 acts as a potential biomarker for early diagnosis of heart failure.	Pubmed	0.005279	1	0.01421	0.1544	1	1	HSPA4
Pubmed	12472878	Changes in the arginine-vasopressin immunoreactive systems in male mice lacking a functional aromatase gene.	Pubmed	0.005279	1	0.01421	0.1544	1	1	CYP19A1
Pubmed	34602427	REPORT-Association analysis of STAT6 SNP with asthma in Pakistani population.	Pubmed	0.005279	1	0.01421	0.1544	1	1	STAT6
Pubmed	32445866	The circular RNA TLK1 exacerbates myocardial ischemia/reperfusion injury via targeting miR-214/RIPK1 through TNF signaling pathway.	Pubmed	0.005279	1	0.01421	0.1544	1	1	TLK1
Pubmed	18520036	FAD24, a regulator of adipogenesis, is required for the regulation of DNA replication in cell proliferation.	Pubmed	0.005279	1	0.01421	0.1544	1	1	NOC3L
Pubmed	25333229	Stat5 gene dosage in T cells modulates CD8+ T-cell homeostasis and attenuates contact hypersensitivity response in mice.	Pubmed	0.005279	1	0.01421	0.1544	1	1	STAT5A
Pubmed	22588915	[Expression of OCT4 protein in bladder cancer and its clinicopathological implications].	Pubmed	0.005279	1	0.01421	0.1544	1	1	POU5F1
Pubmed	29770522	Conclusive Evidence for OCT4 Transcription in Human Cancer Cell Lines: Possible Role of a Small OCT4-Positive Cancer Cell Population.	Pubmed	0.005279	1	0.01421	0.1544	1	1	POU5F1
Pubmed	25154549	Relation between outcomes and expression of estrogen receptor-Î± phosphorylated at Ser(167) in endometrioid endometrial cancer.	Pubmed	0.005279	1	0.01421	0.1544	1	1	ESR1
Pubmed	18338169	Simultaneous expression of Oct4 and genes of three germ layers in single cell-derived multipotent adult progenitor cells.	Pubmed	0.005279	1	0.01421	0.1544	1	1	POU5F1
Pubmed	12531796	The heat-shock protein receptor CD91 is up-regulated in monocytes of HIV-1-infected "true" long-term nonprogressors.	Pubmed	0.005279	1	0.01421	0.1544	1	1	LRP1
Pubmed	19903097	Telomerase activity and expression in adult human mesenchymal stem cells derived from amyotrophic lateral sclerosis individuals.	Pubmed	0.005279	1	0.01421	0.1544	1	1	TERT
Pubmed	26287967	GATA2 rs2335052 Polymorphism Predicts the Survival of Patients with Colorectal Cancer.	Pubmed	0.005279	1	0.01421	0.1544	1	1	GATA2
Pubmed	25372825	Expression, purification, crystallization and preliminary X-ray crystallographic analysis of the extracellular olfactomedin domain of gliomedin.	Pubmed	0.005279	1	0.01421	0.1544	1	1	GLDN
Pubmed	23150099	Risk of premature ovarian failure is associated to the PvuII polymorphism at estrogen receptor gene ESR1.	Pubmed	0.005279	1	0.01421	0.1544	1	1	ESR1
Pubmed	33015773	Significance of TRPS1 in the development and clinicopathologic of hepatocellular carcinoma.	Pubmed	0.005279	1	0.01421	0.1544	1	1	TRPS1
Pubmed	22576918	Thymidylate synthase enhancer region polymorphism not related to susceptibility to acute lymphoblastic leukemia in the Kashmir population.	Pubmed	0.005279	1	0.01421	0.1544	1	1	TYMS
Pubmed	38880190	Zinc finger protein 367 exerts a cancer-promoting role in small cell lung cancer by influencing the CIT/LATS2/YAP signaling cascade.	Pubmed	0.005279	1	0.01421	0.1544	1	1	ZNF367
Pubmed	32964954	Tra2Î² protects against the degeneration of chondrocytes by inhibiting chondrocyte apoptosis via activating the PI3K/Akt signaling pathway.	Pubmed	0.005279	1	0.01421	0.1544	1	1	TRA2B
Pubmed	21447096	Recombinant adenovirus-mediated human telomerase reverse transcriptase gene can stimulate cell proliferation and maintain primitive characteristics in bovine mammary gland epithelial cells.	Pubmed	0.005279	1	0.01421	0.1544	1	1	TERT
Pubmed	23935532	ATM release at resected double-strand breaks provides heterochromatin reconstitution to facilitate homologous recombination.	Pubmed	0.005279	1	0.01421	0.1544	1	1	ATM
Pubmed	23874452	A functional promoter polymorphism of IFITM3 is associated with susceptibility to pediatric tuberculosis in Han Chinese population.	Pubmed	0.005279	1	0.01421	0.1544	1	1	IFITM3
Pubmed	18629514	The prognostic importance of thymidylate gene polymorphism in colon cancer stage II.	Pubmed	0.005279	1	0.01421	0.1544	1	1	TYMS
Pubmed	25793413	The CYP19 RS4646 polymorphism IS related to the prognosis of stage I-II and operable stage III breast cancer.	Pubmed	0.005279	1	0.01421	0.1544	1	1	CYP19A1
Pubmed	30242600	Insights on the phenotypic heterogenity of 11Î²-hydroxylase deficiency: clinical and genetic studies in two novel families.	Pubmed	0.005279	1	0.01421	0.1544	1	1	CYP11B1
Pubmed	26934125	The association between the TERT rs2736100 AC genotype and reduced risk of upper tract urothelial carcinomas in a Han Chinese population.	Pubmed	0.005279	1	0.01421	0.1544	1	1	TERT
Pubmed	32648580	Prognostic and immune regulating roles of YIF1B in Pan-Cancer: a potential target for both survival and therapy response evaluation.	Pubmed	0.005279	1	0.01421	0.1544	1	1	YIF1B
Pubmed	27839822	HMGA1 is a novel candidate gene for myocardial infarction susceptibility.	Pubmed	0.005279	1	0.01421	0.1544	1	1	HMGA1
Pubmed	19229246	DNA-damage response, survival and differentiation in vitro of a human neural stem cell line in relation to ATM expression.	Pubmed	0.005279	1	0.01421	0.1544	1	1	ATM
Pubmed	25095651	[Investigation of 70-kDa heat shock protein in the serum and urine of patients with chronic glomerulonephritis].	Pubmed	0.005279	1	0.01421	0.1544	1	1	HSPA4
Pubmed	11121195	Molecular genetic studies of bipolar disorder and puerperal psychosis at two polymorphisms in the estrogen receptor alpha gene (ESR 1).	Pubmed	0.005279	1	0.01421	0.1544	1	1	ESR1
Pubmed	23451233	Estrogen signalling and the metabolic syndrome: targeting the hepatic estrogen receptor alpha action.	Pubmed	0.005279	1	0.01421	0.1544	1	1	ESR1
Pubmed	35053298	NLRP6 Inflammasome Modulates Disease Progression in a Chronic-Plus-Binge Mouse Model of Alcoholic Liver Disease.	Pubmed	0.005279	1	0.01421	0.1544	1	1	NLRP6
Pubmed	22777006	LRP1-dependent endocytic mechanism governs the signaling output of the bmp system in endothelial cells and in angiogenesis.	Pubmed	0.005279	1	0.01421	0.1544	1	1	LRP1
Pubmed	15073136	Introduction of human telomerase reverse transcriptase to normal human fibroblasts enhances DNA repair capacity.	Pubmed	0.005279	1	0.01421	0.1544	1	1	TERT
Pubmed	2427112	Human class 1 heparin-binding growth factor: structure and homology to bovine acidic brain fibroblast growth factor.	Pubmed	0.005279	1	0.01421	0.1544	1	1	FGF1
Pubmed	29503647	The Host Restriction Factor Interferon-Inducible Transmembrane Protein 3 Inhibits Vaccinia Virus Infection.	Pubmed	0.005279	1	0.01421	0.1544	1	1	IFITM3
Pubmed	21330833	Genetic alterations in the K-Ras gene influence the prognosis in patients with cervical cancer treated by radiotherapy.	Pubmed	0.005279	1	0.01421	0.1544	1	1	HRAS
Pubmed	34146963	Thymidylate synthase is essential for efficient HIV-1 replication in macrophages.	Pubmed	0.005279	1	0.01421	0.1544	1	1	TYMS
Pubmed	25359865	Homocysteine accelerates senescence of endothelial cells via DNA hypomethylation of human telomerase reverse transcriptase.	Pubmed	0.005279	1	0.01421	0.1544	1	1	TERT
Pubmed	26415088	Sex- and Obesity-specific Association of Aromatase (CYP19A1) Gene Variant with Apolipoprotein B and Hypertension.	Pubmed	0.005279	1	0.01421	0.1544	1	1	CYP19A1
Pubmed	19137008	Sprouty4 negatively regulates protein kinase C activation by inhibiting phosphatidylinositol 4,5-biphosphate hydrolysis.	Pubmed	0.005279	1	0.01421	0.1544	1	1	SPRY4
Pubmed	33509806	Germline Pathogenic Variants in the Ataxia Telangiectasia Mutated (ATM) Gene are Associated with High and Moderate Risks for Multiple Cancers.	Pubmed	0.005279	1	0.01421	0.1544	1	1	ATM
Pubmed	12939399	Telomerase reverse transcriptase promoter regulation during myogenic differentiation of human RD rhabdomyosarcoma cells.	Pubmed	0.005279	1	0.01421	0.1544	1	1	TERT
Pubmed	12939398	Telomerase induces immortalization of human esophageal keratinocytes without p16INK4a inactivation.	Pubmed	0.005279	1	0.01421	0.1544	1	1	TERT
Pubmed	24521078	Identification of an endocytic signal essential for the antiviral action of IFITM3.	Pubmed	0.005279	1	0.01421	0.1544	1	1	IFITM3
Pubmed	18835860	A genome-wide association study identifies an association of a common variant in TERT with susceptibility to idiopathic pulmonary fibrosis.	Pubmed	0.005279	1	0.01421	0.1544	1	1	TERT
Pubmed	21787400	Rare variants in the ATM gene and risk of breast cancer.	Pubmed	0.005279	1	0.01421	0.1544	1	1	ATM
Pubmed	34374210	GATA2 rs2335052 and GATA2 rs78245253 single-nucleotide polymorphisms in Chinese patients with acute myelocytic leukemia.	Pubmed	0.005279	1	0.01421	0.1544	1	1	GATA2
Pubmed	34518519	Sirtuin 3 regulates mitochondrial protein acetylation and metabolism in tubular epithelial cells during renal fibrosis.	Pubmed	0.005279	1	0.01421	0.1544	1	1	SIRT3
Pubmed	17854380	Missense mutation in exon 7 of TRPS1 gene in an Italian family with a mild form of trichorhinophalangeal syndrome type I.	Pubmed	0.005279	1	0.01421	0.1544	1	1	TRPS1
Pubmed	31096664	Overexpression of HMGA1 Figures as a Potential Prognostic Factor in Endometrioid Endometrial Carcinoma (EEC).	Pubmed	0.005279	1	0.01421	0.1544	1	1	HMGA1
Pubmed	26189437	Increased risk of severe fluoropyrimidine-associated toxicity in patients carrying a G to C substitution in the first 28-bp tandem repeat of the thymidylate synthase 2R allele.	Pubmed	0.005279	1	0.01421	0.1544	1	1	TYMS
Pubmed	24401273	Disruption of vascular Ca2+-activated chloride currents lowers blood pressure.	Pubmed	0.005279	1	0.01421	0.1544	1	1	ANO1
Pubmed	23404896	Low-density lipoprotein receptor-related protein 1 variant interacts with saturated fatty acids in Puerto Ricans.	Pubmed	0.005279	1	0.01421	0.1544	1	1	LRP1
Pubmed	16027059	Ataxia telangiectasia mutated (Atm) knockout mice as a model of osteopenia due to impaired bone formation.	Pubmed	0.005279	1	0.01421	0.1544	1	1	ATM
Pubmed	21391865	Low-density lipoprotein receptor-related protein 1: new functions for an old molecule.	Pubmed	0.005279	1	0.01421	0.1544	1	1	LRP1
Pubmed	17878312	Phospholipase Cepsilon is a nexus for Rho and Rap-mediated G protein-coupled receptor-induced astrocyte proliferation.	Pubmed	0.005279	1	0.01421	0.1544	1	1	PLCE1
Pubmed	24440836	Elevated telomerase activity in essential thrombocythemia with extreme thrombocytosis.	Pubmed	0.005279	1	0.01421	0.1544	1	1	TERT
Pubmed	38664472	Comparative analysis of SEC61A1 mutant R236C in two patient-derived cellular platforms.	Pubmed	0.005279	1	0.01421	0.1544	1	1	SEC61A1
Pubmed	30472514	Identification of the minimal region of peptide derived from ADP-ribosylation factor1 (ARF1) that inhibits IgE-mediated mast cell activation.	Pubmed	0.005279	1	0.01421	0.1544	1	1	ARF1
Pubmed	1370341	Expression of the Evi-1 zinc finger gene in 32Dc13 myeloid cells blocks granulocytic differentiation in response to granulocyte colony-stimulating factor.	Pubmed	0.005279	1	0.01421	0.1544	1	1	MECOM
Pubmed	39307879	Single-cell exome sequencing reveals polyclonal seeding and TRPS1 mutations in colon cancer metastasis.	Pubmed	0.005279	1	0.01421	0.1544	1	1	TRPS1
Pubmed	12893435	Mutation of the class I beta-tubulin gene does not predict response to paclitaxel for breast cancer.	Pubmed	0.005279	1	0.01421	0.1544	1	1	TUBB
Pubmed	28396346	Photoaffinity labeling with cholesterol analogues precisely maps a cholesterol-binding site in voltage-dependent anion channel-1.	Pubmed	0.005279	1	0.01421	0.1544	1	1	VDAC1
Pubmed	25707500	Effects of Deletion of ERÎ± in Osteoblast-Lineage Cells on Bone Mass and Adaptation to Mechanical Loading Differ in Female and Male Mice.	Pubmed	0.005279	1	0.01421	0.1544	1	1	ESR1
Pubmed	8264799	Crystal structure of porcine ribonuclease inhibitor, a protein with leucine-rich repeats.	Pubmed	0.005279	1	0.01421	0.1544	1	1	RNH1
Pubmed	24596678	LRP-1 polymorphism is associated with global and regional amyloid load in Alzheimer's Disease in humans in-vivo.	Pubmed	0.005279	1	0.01421	0.1544	1	1	LRP1
Pubmed	27620344	Intratumoral Heterogeneity of Frameshift Mutations in MECOM Gene is Frequent in Colorectal Cancers with High Microsatellite Instability.	Pubmed	0.005279	1	0.01421	0.1544	1	1	MECOM
Pubmed	19844114	Congenital adrenal hyperplasia due to 11-hydroxylase deficiency--insights from two novel CYP11B1 mutations (p.M92X, p.R453Q).	Pubmed	0.005279	1	0.01421	0.1544	1	1	CYP11B1
Pubmed	8406468	Localization of the estrogen receptor locus (ESR) to chromosome 6q25.1 by FISH and a simple post-FISH banding technique.	Pubmed	0.005279	1	0.01421	0.1544	1	1	ESR1
Pubmed	23585209	Estrogen receptor Î± gene analysis in girls with central precocious puberty.	Pubmed	0.005279	1	0.01421	0.1544	1	1	ESR1
Pubmed	8504932	Ectopic expression of a conditional GATA-2/estrogen receptor chimera arrests erythroid differentiation in a hormone-dependent manner.	Pubmed	0.005279	1	0.01421	0.1544	1	1	GATA2
Pubmed	37354909	NREP contributes to development of NAFLD by regulating one-carbon metabolism in primary human hepatocytes.	Pubmed	0.005279	1	0.01421	0.1544	1	1	NREP
Pubmed	30156115	Nephron-specific knockout of TMEM16A leads to reduced number of glomeruli and albuminuria.	Pubmed	0.005279	1	0.01421	0.1544	1	1	ANO1
Pubmed	18507030	Imup-1 and imup-2 overexpression in endometrial carcinoma in Korean and Japanese populations.	Pubmed	0.005279	1	0.01421	0.1544	1	1	C19orf33
Pubmed	20438356	Characterization of an ultra-conserved putative cis-regulatory module at the mammalian telomerase reverse transcriptase gene.	Pubmed	0.005279	1	0.01421	0.1544	1	1	TERT
Pubmed	29540678	Inhibition of Sec61-dependent translocation by mycolactone uncouples the integrated stress response from ER stress, driving cytotoxicity via translational activation of ATF4.	Pubmed	0.005279	1	0.01421	0.1544	1	1	SEC61A1
Pubmed	29770536	Combination of IFITM1 knockdown and radiotherapy inhibits the growth of oral cancer.	Pubmed	0.005279	1	0.01421	0.1544	1	1	IFITM1
Pubmed	20847304	Endothelial estrogen receptor {alpha} plays an essential role in the coronary and myocardial protective effects of estradiol in ischemia/reperfusion.	Pubmed	0.005279	1	0.01421	0.1544	1	1	ESR1
Pubmed	25178548	Estrogen receptor-alpha polymorphism in patients with and without degenerative disease of the temporomandibular joint.	Pubmed	0.005279	1	0.01421	0.1544	1	1	ESR1
Pubmed	18426832	Association between gynecomastia and aromatase (CYP19) polymorphisms.	Pubmed	0.005279	1	0.01421	0.1544	1	1	CYP19A1
Pubmed	34048471	Sprouty4 negatively regulates ERK/MAPK signaling and the transition from in situ to invasive breast ductal carcinoma.	Pubmed	0.005279	1	0.01421	0.1544	1	1	SPRY4
Pubmed	20691018	Protection against Naegleria fowleri infection in mice immunized with Cry1Ac plus amoebic lysates is dependent on the STAT6 Th2 response.	Pubmed	0.005279	1	0.01421	0.1544	1	1	STAT6
Pubmed	19281799	Divergent effects of estradiol and the estrogen receptor-alpha agonist PPT on eating and activation of PVN CRH neurons in ovariectomized rats and mice.	Pubmed	0.005279	1	0.01421	0.1544	1	1	ESR1
Pubmed	18409031	Functional genomics of hTERT gene in leukemic myelopoiesis.	Pubmed	0.005279	1	0.01421	0.1544	1	1	TERT
Pubmed	21570196	Estrogen receptor gene variants are associated with anxiety disorders in older women.	Pubmed	0.005279	1	0.01421	0.1544	1	1	ESR1
Pubmed	21207255	Estrogen receptor alpha expression in ovarian cancer predicts longer overall survival.	Pubmed	0.005279	1	0.01421	0.1544	1	1	ESR1
Pubmed	17077325	ATM deficiency disrupts Tcra locus integrity and the maturation of CD4+CD8+ thymocytes.	Pubmed	0.005279	1	0.01421	0.1544	1	1	ATM
Pubmed	30783189	Signal transducer and activator of transcription (STAT)-5: an opportunity for drug development in oncohematology.	Pubmed	0.005279	1	0.01421	0.1544	1	1	STAT5A
Pubmed	35281012	STAT6 Blockade Abrogates Aspergillus-Induced Eosinophilic Chronic Rhinosinusitis and Asthma, A Model of Unified Airway Disease.	Pubmed	0.005279	1	0.01421	0.1544	1	1	STAT6
Pubmed	36896611	SIRT3-dependent delactylation of cyclin E2 prevents hepatocellular carcinoma growth.	Pubmed	0.005279	1	0.01421	0.1544	1	1	SIRT3
Pubmed	15386366	Association of thymidylate synthase polymorphisms with gastric cancer susceptibility.	Pubmed	0.005279	1	0.01421	0.1544	1	1	TYMS
Pubmed	10793642	Ontogeny of oestrogen receptor alpha in gonads and sex ducts of fetal and newborn mice.	Pubmed	0.005279	1	0.01421	0.1544	1	1	ESR1
Pubmed	23744981	Breast cancer metastasis suppressor-1 promoter methylation in primary breast tumors and corresponding circulating tumor cells.	Pubmed	0.005279	1	0.01421	0.1544	1	1	BRMS1
Pubmed	20703243	Polymorphisms and allele frequencies of the ABO blood group gene among the Jomon, Epi-Jomon and Okhotsk people in Hokkaido, northern Japan, revealed by ancient DNA analysis.	Pubmed	0.005279	1	0.01421	0.1544	1	1	ABO
Pubmed	34687443	SIRT3 Regulates Neuronal Excitability of Alzheimer's Disease Models in an Oxidative Stress-Dependent Manner.	Pubmed	0.005279	1	0.01421	0.1544	1	1	SIRT3
Pubmed	15893306	Dynamic mitochondrial localization of nuclear transcription factor HMGA1.	Pubmed	0.005279	1	0.01421	0.1544	1	1	HMGA1
Pubmed	15386371	Single nucleotide polymorphism in the 5' tandem repeat sequences of thymidylate synthase gene predicts for response to fluorouracil-based chemotherapy in advanced colorectal cancer patients.	Pubmed	0.005279	1	0.01421	0.1544	1	1	TYMS
Pubmed	11517292	Alternatively spliced variant deleting exons 7 and 8 of the human telomerase reverse transcriptase gene is dominantly expressed in the uterus.	Pubmed	0.005279	1	0.01421	0.1544	1	1	TERT
Pubmed	24871033	Wnt/Î²-catenin signalling maintains self-renewal and tumourigenicity of head and neck squamous cell carcinoma stem-like cells by activating Oct4.	Pubmed	0.005279	1	0.01421	0.1544	1	1	POU5F1
Pubmed	28252201	Non-Typeable Haemophilus influenzae Infection of the Junbo Mouse.	Pubmed	0.005279	1	0.01421	0.1544	1	1	MECOM
Pubmed	23512291	Telomerase activity in human brain tumors: astrocytoma and meningioma.	Pubmed	0.005279	1	0.01421	0.1544	1	1	TERT
Pubmed	28707126	Estrogen receptor alpha gene (ESR1) polymorphism and its interaction with smoking and drinking contribute to susceptibility of systemic lupus erythematosus.	Pubmed	0.005279	1	0.01421	0.1544	1	1	ESR1
Pubmed	18039947	Severe neonatal manifestations of Costello syndrome.	Pubmed	0.005279	1	0.01421	0.1544	1	1	HRAS
Pubmed	26138239	Increased FGF1-FGFRc expression in idiopathic pulmonary fibrosis.	Pubmed	0.005279	1	0.01421	0.1544	1	1	FGF1
Pubmed	30099725	Molecular chaperone HSP70 prevents formation of inclusion bodies of the 25-kDa C-terminal fragment of TDP-43 by preventing aggregate accumulation.	Pubmed	0.005279	1	0.01421	0.1544	1	1	HSPA4
Pubmed	12193655	Telomerase contributes to tumorigenesis by a telomere length-independent mechanism.	Pubmed	0.005279	1	0.01421	0.1544	1	1	TERT
Pubmed	28254841	STAT5 phosphorylation in CD4 T cells from patients with SLE is related to changes in their subsets and follow-up disease severity.	Pubmed	0.005279	1	0.01421	0.1544	1	1	STAT5A
Pubmed	17391727	Telomerase activity of basal cell carcinoma in patients living in North Queensland, Australia.	Pubmed	0.005279	1	0.01421	0.1544	1	1	TERT
Pubmed	17939601	Localization and distribution of adrenomedullin receptor in the human placenta: changes with gestational age.	Pubmed	0.005279	1	0.01421	0.1544	1	1	ACKR5
Pubmed	36125660	Molecular characterization of ESR1 variants in breast cancer.	Pubmed	0.005279	1	0.01421	0.1544	1	1	ESR1
Pubmed	27392076	Heterozygous Loss-of-Function SEC61A1 Mutations Cause Autosomal-Dominant Tubulo-Interstitial and Glomerulocystic Kidney Disease with Anemia.	Pubmed	0.005279	1	0.01421	0.1544	1	1	SEC61A1
Pubmed	33759087	A novel germline GATA2 frameshift mutation with a premature stop codon in a family with congenital sensory hearing loss and myelodysplastic syndrome.	Pubmed	0.005279	1	0.01421	0.1544	1	1	GATA2
Pubmed	26082696	Task-specific enhancement of hippocampus-dependent learning in mice deficient in monoacylglycerol lipase, the major hydrolyzing enzyme of the endocannabinoid 2-arachidonoylglycerol.	Pubmed	0.005279	1	0.01421	0.1544	1	1	MGLL
Pubmed	34893136	[Identification of B Antigen Weak Expression Caused by 5873CT Mutation in Blood Group Gene Based on Sequencing Technique].	Pubmed	0.005279	1	0.01421	0.1544	1	1	ABO
Pubmed	34893134	[Different Subtypes Caused by c.721C>T Substitution in the Exon 7 of ABO Gene].	Pubmed	0.005279	1	0.01421	0.1544	1	1	ABO
Pubmed	31649131	EVI1 triggers metabolic reprogramming associated with leukemogenesis and increases sensitivity to L-asparaginase.	Pubmed	0.005279	1	0.01421	0.1544	1	1	MECOM
Pubmed	24645797	Absence of TERT promoter mutations in primary melanocytic tumours of the central nervous system.	Pubmed	0.005279	1	0.01421	0.1544	1	1	TERT
Pubmed	28291803	Induction of Hsp70 in tumor cells treated with inhibitors of the Hsp90 activity: A predictive marker and promising target for radiosensitization.	Pubmed	0.005279	1	0.01421	0.1544	1	1	HSPA4
Pubmed	12856811	Mutation of serines 104, 106, and 118 inhibits dimerization of the human estrogen receptor in yeast.	Pubmed	0.005279	1	0.01421	0.1544	1	1	ESR1
Pubmed	26769850	DANGER is involved in high glucose-induced radioresistance through inhibiting DAPK-mediated anoikis in non-small cell lung cancer.	Pubmed	0.005279	1	0.01421	0.1544	1	1	ITPRIP
Pubmed	36125675	Decreased Sirt3 contributes to cyclic production of reactive oxygen species and islet Î²-cell apoptosis in high glucose conditions.	Pubmed	0.005279	1	0.01421	0.1544	1	1	SIRT3
Pubmed	12058257	Polymorphism in the STAT6 gene encodes risk for nut allergy.	Pubmed	0.005279	1	0.01421	0.1544	1	1	STAT6
Pubmed	12350373	Inhibition of p-450 aromatase prevents feminisation and induces protection during cysticercosis.	Pubmed	0.005279	1	0.01421	0.1544	1	1	CYP19A1
Pubmed	20015405	Association between CYP19 gene SNP rs2414096 polymorphism and polycystic ovary syndrome in Chinese women.	Pubmed	0.005279	1	0.01421	0.1544	1	1	CYP19A1
Pubmed	22393366	Transcriptome and network changes in climbers at extreme altitudes.	Pubmed	0.005279	1	0.01421	0.1544	1	1	POU5F1
Pubmed	27367026	Sirtuin 3 enhanced drug sensitivity of human hepatoma cells through glutathione S-transferase pi 1/JNK signaling pathway.	Pubmed	0.005279	1	0.01421	0.1544	1	1	SIRT3
Pubmed	34942528	A detrimental role of NLRP6 in host iron metabolism during Salmonella infection.	Pubmed	0.005279	1	0.01421	0.1544	1	1	NLRP6
Pubmed	26102294	Role of stress-activated OCT4A in the cell fate decisions of embryonal carcinoma cells treated with etoposide.	Pubmed	0.005279	1	0.01421	0.1544	1	1	POU5F1
Pubmed	23840795	Hsp70 oligomerization is mediated by an interaction between the interdomain linker and the substrate-binding domain.	Pubmed	0.005279	1	0.01421	0.1544	1	1	HSPA4
Pubmed	21329653	HMGA1a is involved in specific splice site regulation of human immunodeficiency virus type 1.	Pubmed	0.005279	1	0.01421	0.1544	1	1	HMGA1
Pubmed	28734725	Estrogen receptor alpha is required in GABAergic, but not glutamatergic, neurons to masculinize behavior.	Pubmed	0.005279	1	0.01421	0.1544	1	1	ESR1
Pubmed	24562933	Biological differential diagnosis of follicular thyroid tumor and HÃ¼rthle cell tumor on the basis of telomere length and hTERT expression.	Pubmed	0.005279	1	0.01421	0.1544	1	1	TERT
Pubmed	19339515	Involvement of Exo1b in DNA damage-induced apoptosis.	Pubmed	0.005279	1	0.01421	0.1544	1	1	EXO1
Pubmed	31989654	Real-time measurement of E2: ERÎ± transcriptional activity in living cells.	Pubmed	0.005279	1	0.01421	0.1544	1	1	ESR1
Pubmed	35615773	NLRP6 negatively regulates type 2 immune responses in mice.	Pubmed	0.005279	1	0.01421	0.1544	1	1	NLRP6
Pubmed	35568953	Heat shock protein A4 ablation leads to skeletal muscle myopathy associated with dysregulated autophagy and induced apoptosis.	Pubmed	0.005279	1	0.01421	0.1544	1	1	HSPA4
Pubmed	31204911	[Cloning of New Antigen Gene MLAA-34 Promoter and Identification of Core Region in Acute Monocytic Leukemia].	Pubmed	0.005279	1	0.01421	0.1544	1	1	CAB39L
Pubmed	16916925	POU5F1 isoforms show different expression patterns in human embryonic stem cells and preimplantation embryos.	Pubmed	0.005279	1	0.01421	0.1544	1	1	POU5F1
Pubmed	37582820	Ethnicity-specific association between TERT rs2736100 (Aâ€‰>â€‰C) polymorphism and lung cancer risk: a comprehensive meta-analysis.	Pubmed	0.005279	1	0.01421	0.1544	1	1	TERT
Pubmed	18644980	Genes involved in differentiation, stem cell renewal, and tumorigenesis are modulated in telomerase-immortalized human urothelial cells.	Pubmed	0.005279	1	0.01421	0.1544	1	1	TERT
Pubmed	21295818	Discovered on gastrointestinal stromal tumor 1 (DOG1) is expressed in pancreatic centroacinar cells and in solid-pseudopapillary neoplasms--novel evidence for a histogenetic relationship.	Pubmed	0.005279	1	0.01421	0.1544	1	1	ANO1
Pubmed	33328613	VDAC1 in the diseased myocardium and the effect of VDAC1-interacting compound on atrial fibrosis induced by hyperaldosteronism.	Pubmed	0.005279	1	0.01421	0.1544	1	1	VDAC1
Pubmed	30301189	Genome-Wide Investigation of Genes Regulated by ERÎ± in Breast Cancer Cells.	Pubmed	0.005279	1	0.01421	0.1544	1	1	ESR1
Pubmed	15712205	Estrogen receptor-alpha is associated with the plasma membrane of astrocytes and coupled to the MAP/Src-kinase pathway.	Pubmed	0.005279	1	0.01421	0.1544	1	1	ESR1
Pubmed	20729846	Chronic monoacylglycerol lipase blockade causes functional antagonism of the endocannabinoid system.	Pubmed	0.005279	1	0.01421	0.1544	1	1	MGLL
Pubmed	25918169	K Domain CR9 of Low Density Lipoprotein (LDL) Receptor-related Protein 1 (LRP1) Is Critical for Aggregated LDL-induced Foam Cell Formation from Human Vascular Smooth Muscle Cells.	Pubmed	0.005279	1	0.01421	0.1544	1	1	LRP1
Pubmed	26696493	Overexpression of Telomerase Reverse Transcriptase Induces Autism-like Excitatory Phenotypes in Mice.	Pubmed	0.005279	1	0.01421	0.1544	1	1	TERT
Pubmed	20404911	Investigating the role of P311 in the hypertrophic scar.	Pubmed	0.005279	1	0.01421	0.1544	1	1	NREP
Pubmed	30230348	P311 Promotes Lung Fibrosis via Stimulation of Transforming Growth Factor-Î²1, -Î²2, and -Î²3 Translation.	Pubmed	0.005279	1	0.01421	0.1544	1	1	NREP
Pubmed	11520811	Genomic analysis of clinical samples with serologic ABO blood grouping discrepancies: identification of 15 novel A and B subgroup alleles.	Pubmed	0.005279	1	0.01421	0.1544	1	1	ABO
Pubmed	22884724	Natural antisense transcripts enhance bone formation by increasing sense IFITM5 transcription.	Pubmed	0.005279	1	0.01421	0.1544	1	1	IFITM5
Pubmed	30421242	Inhibition of VDAC1 Protects Against Glutamate-Induced Oxytosis and Mitochondrial Fragmentation in Hippocampal HT22 Cells.	Pubmed	0.005279	1	0.01421	0.1544	1	1	VDAC1
Pubmed	25526467	CLPTM1L genetic polymorphisms and interaction with smoking and alcohol drinking in lung cancer risk: a case-control study in the Han population from northwest China.	Pubmed	0.005279	1	0.01421	0.1544	1	1	CLPTM1L
Pubmed	34954471	ATM immunohistochemistry as a potential marker for the differential diagnosis of no specific molecular profile subtype and POLE-mutation subtype endometrioid carcinoma.	Pubmed	0.005279	1	0.01421	0.1544	1	1	ATM
Pubmed	20571066	Telomerase as an important target of androgen signaling blockade for prostate cancer treatment.	Pubmed	0.005279	1	0.01421	0.1544	1	1	TERT
Pubmed	33184465	ALS motor neurons exhibit hallmark metabolic defects that are rescued by SIRT3 activation.	Pubmed	0.005279	1	0.01421	0.1544	1	1	SIRT3
Pubmed	29769420	Stress urinary incontinent women, the influence of age and hormonal status on estrogen receptor alpha and beta gene expression and protein immunoexpression in paraurethral tissues.	Pubmed	0.005279	1	0.01421	0.1544	1	1	ESR1
Pubmed	15313458	Signal transducer and activator of transcription 5 (STAT5).	Pubmed	0.005279	1	0.01421	0.1544	1	1	STAT5A
Pubmed	9887342	The human telomerase catalytic subunit hTERT: organization of the gene and characterization of the promoter.	Pubmed	0.005279	1	0.01421	0.1544	1	1	TERT
Pubmed	15582747	Diminished aromatase immunoreactivity in the hypothalamus, but not in the basal forebrain nuclei in Alzheimer's disease.	Pubmed	0.005279	1	0.01421	0.1544	1	1	CYP19A1
Pubmed	28830537	Combined targeting of Arf1 and Ras potentiates anticancer activity for prostate cancer therapeutics.	Pubmed	0.005279	1	0.01421	0.1544	1	1	ARF1
Pubmed	9887333	Characterization of ATM gene mutations in 66 ataxia telangiectasia families.	Pubmed	0.005279	1	0.01421	0.1544	1	1	ATM
Pubmed	16434492	Implications of NRAS mutations in AML: a study of 2502 patients.	Pubmed	0.005279	1	0.01421	0.1544	1	1	HRAS
Pubmed	24873723	Glutathione transferase omega 1 is required for the lipopolysaccharide-stimulated induction of NADPH oxidase 1 and the production of reactive oxygen species in macrophages.	Pubmed	0.005279	1	0.01421	0.1544	1	1	GSTO1
Pubmed	37871305	Gata2 noncoding genetic variation as a determinant of hematopoietic stem/progenitor cell mobilization efficiency.	Pubmed	0.005279	1	0.01421	0.1544	1	1	GATA2
Pubmed	8720121	A novel protein phosphatase-1 inhibitory protein potentiated by protein kinase C. Isolation from porcine aorta media and characterization.	Pubmed	0.005279	1	0.01421	0.1544	1	1	PPP1R14A
Pubmed	10661876	Mitochondria-derived and extra-mitochondrial human type-1 porin are identical as revealed by amino acid sequencing and electrophysiological characterisation.	Pubmed	0.005279	1	0.01421	0.1544	1	1	VDAC1
Pubmed	27047337	Sirtuin-3 Is Expressed by Enteric Neurons but It Does not Play a Major Role in Their Regulation of Oxidative Stress.	Pubmed	0.005279	1	0.01421	0.1544	1	1	SIRT3
Pubmed	10467728	ATM: the product of the gene mutated in ataxia-telangiectasia.	Pubmed	0.005279	1	0.01421	0.1544	1	1	ATM
Pubmed	25970706	Oxidized ATM promotes abnormal proliferation of breast CAFs through maintaining intracellular redox homeostasis and activating the PI3K-AKT, MEK-ERK, and Wnt-Î²-catenin signaling pathways.	Pubmed	0.005279	1	0.01421	0.1544	1	1	ATM
Pubmed	11936586	Telomerase activity in breast cancer in Western India (Gujarat).	Pubmed	0.005279	1	0.01421	0.1544	1	1	TERT
Pubmed	16880452	Increased risk of breast cancer associated with CHEK2*1100delC.	Pubmed	0.005279	1	0.01421	0.1544	1	1	CHEK2
Pubmed	12484774	Investigation of the structural stability of the human acidic fibroblast growth factor by hydrogen-deuterium exchange.	Pubmed	0.005279	1	0.01421	0.1544	1	1	FGF1
Pubmed	23935884	Overexpression of high mobility group A1 protein in human uveal melanomas: implication for prognosis.	Pubmed	0.005279	1	0.01421	0.1544	1	1	HMGA1
Pubmed	27037955	Roles of ERÎ± during mouse trophectoderm lineage differentiation: revealed by antagonist and agonist of ERÎ±.	Pubmed	0.005279	1	0.01421	0.1544	1	1	ESR1
Pubmed	24297994	Gata2 cis-element is required for hematopoietic stem cell generation in the mammalian embryo.	Pubmed	0.005279	1	0.01421	0.1544	1	1	GATA2
Pubmed	27599756	Variation analysis of PRIM1 gene in Chinese patients with primary ovarian insufficiency.	Pubmed	0.005279	1	0.01421	0.1544	1	1	PRIM1
Pubmed	32888189	Phenotypic and molecular spectrum of pyridoxamine-5'-phosphate oxidase deficiency: A scoping review of 87 cases of pyridoxamine-5'-phosphate oxidase deficiency.	Pubmed	0.005279	1	0.01421	0.1544	1	1	PNPO
Pubmed	28337664	Aromatase expression in atypical ductal hyperplasia in women.	Pubmed	0.005279	1	0.01421	0.1544	1	1	CYP19A1
Pubmed	32651892	The rs2175898 Polymorphism in the ESR1 Gene has a Significant Sex-Specific Effect on Obesity.	Pubmed	0.005279	1	0.01421	0.1544	1	1	ESR1
Pubmed	34048184	TERT Genotype Polymorphism: A Glance of Change Egyptian MDS Outcomes.	Pubmed	0.005279	1	0.01421	0.1544	1	1	TERT
Pubmed	34048185	Association between 5'-UTR and 3'-UTR Polymorphisms of the TYMS Gene and Breast Cancer in Kurdish Women of Iraq.	Pubmed	0.005279	1	0.01421	0.1544	1	1	TYMS
Pubmed	21560847	Mutation of ABO gene in Thai blood donors with A3 phenotype.	Pubmed	0.005279	1	0.01421	0.1544	1	1	ABO
Pubmed	36713366	TERT promoter mutations and methylation for telomerase activation in urothelial carcinomas: New mechanistic insights and clinical significance.	Pubmed	0.005279	1	0.01421	0.1544	1	1	TERT
Pubmed	2826452	Construction and expression of mouse thymidylate synthase minigenes.	Pubmed	0.005279	1	0.01421	0.1544	1	1	TYMS
Pubmed	12193552	A novel promoter is involved in the expression of estrogen receptor alpha in human testis and epididymis.	Pubmed	0.005279	1	0.01421	0.1544	1	1	ESR1
Pubmed	16169423	Estrogen receptor dinucleotide repeat polymorphism is associated with minimal or mild endometriosis.	Pubmed	0.005279	1	0.01421	0.1544	1	1	ESR1
Pubmed	29116081	A method for measuring the distribution of the shortest telomeres in cells and tissues.	Pubmed	0.005279	1	0.01421	0.1544	1	1	TERT
Pubmed	24368842	Mutation of Cys242 of human monoacylglycerol lipase disrupts balanced hydrolysis of 1- and 2-monoacylglycerols and selectively impairs inhibitor potency.	Pubmed	0.005279	1	0.01421	0.1544	1	1	MGLL
Pubmed	34445217	Hepatic Proteomic Analysis of Selenoprotein T Knockout Mice by TMT: Implications for the Role of Selenoprotein T in Glucose and Lipid Metabolism.	Pubmed	0.005279	1	0.01421	0.1544	1	1	SELENOT
Pubmed	10744779	Functional significance of Sp1, Sp2, and Sp3 transcription factors in regulation of the murine CTP:phosphocholine cytidylyltransferase alpha promoter.	Pubmed	0.005279	1	0.01421	0.1544	1	1	SP2
Pubmed	25955097	Prognostic implications of thymidylate synthase gene polymorphisms in patients with advanced small bowel adenocarcinoma treated with first-line fluoropyrimidine-based chemotherapy.	Pubmed	0.005279	1	0.01421	0.1544	1	1	TYMS
Pubmed	32470784	Estrogen receptor Î± plays an important role in Cushing's syndrome during pregnancy.	Pubmed	0.005279	1	0.01421	0.1544	1	1	ESR1
Pubmed	20656393	The effects of estrogen receptor Î± polymorphism on the prevalence of symptomatic temporomandibular disorders.	Pubmed	0.005279	1	0.01421	0.1544	1	1	ESR1
Pubmed	35760555	Evaluation of TRPS1 Expression in Pleural Effusion Cytology Specimens With Metastatic Breast Carcinoma.	Pubmed	0.005279	1	0.01421	0.1544	1	1	TRPS1
Pubmed	37423548	Proteomics screening uncovers HMGA1 as a promising negative regulator for Î³-globin expression in response to decreased Î²-globin levels.	Pubmed	0.005279	1	0.01421	0.1544	1	1	HMGA1
Pubmed	28360097	CHK2 overexpression and mislocalisation within mitotic structures enhances chromosomal instability and hepatocellular carcinoma progression.	Pubmed	0.005279	1	0.01421	0.1544	1	1	CHEK2
Pubmed	23284695	Telomerase immortalization of human corneal endothelial cells yields functional hexagonal monolayers.	Pubmed	0.005279	1	0.01421	0.1544	1	1	TERT
Pubmed	23632075	Sec62 protein mediates membrane insertion and orientation of moderately hydrophobic signal anchor proteins in the endoplasmic reticulum (ER).	Pubmed	0.005279	1	0.01421	0.1544	1	1	SEC62
Pubmed	24596389	Expression of breast cancer metastasis suppressor-1, BRMS-1, in human breast cancer and the biological impact of BRMS-1 on the migration of breast cancer cells.	Pubmed	0.005279	1	0.01421	0.1544	1	1	BRMS1
Pubmed	24824712	Association of ESR1 gene polymorphism with preterm rupture of fetal membranes.	Pubmed	0.005279	1	0.01421	0.1544	1	1	ESR1
Pubmed	17102799	Fine mapping of the X-linked recessive congenital idiopathic nystagmus locus at Xq24-q26.3.	Pubmed	0.005279	1	0.01421	0.1544	1	1	MBNL3
Pubmed	16951325	Mechanisms regulating the proliferative potential of human CD8+ T lymphocytes overexpressing telomerase.	Pubmed	0.005279	1	0.01421	0.1544	1	1	TERT
Pubmed	29141053	Clinical and prognostic value of hTERT mRNA expression in patients with non-small-cell lung cancer.	Pubmed	0.005279	1	0.01421	0.1544	1	1	TERT
Pubmed	25156869	An age-dependent ABO discrepancy between mother and baby reveals a novel A(weak) allele.	Pubmed	0.005279	1	0.01421	0.1544	1	1	ABO
Pubmed	17854218	Proteomics-based strategy to delineate the molecular mechanisms of the metastasis suppressor gene BRMS1.	Pubmed	0.005279	1	0.01421	0.1544	1	1	BRMS1
Pubmed	21511815	DNA double-strand breaks in heterochromatin elicit fast repair protein recruitment, histone H2AX phosphorylation and relocation to euchromatin.	Pubmed	0.005279	1	0.01421	0.1544	1	1	ATM
Pubmed	21148416	Postnatal and adult exposure to estradiol differentially influences adult neurogenesis in the main and accessory olfactory bulb of female mice.	Pubmed	0.005279	1	0.01421	0.1544	1	1	CYP19A1
Pubmed	29084850	Expression of the human telomerase reverse transcriptase gene is modulated by quadruplex formation in its first exon due to DNA methylation.	Pubmed	0.005279	1	0.01421	0.1544	1	1	TERT
Pubmed	15171723	Expression of an estrogen receptor variant lacking exon 3 in derivatives of MCF-7 cells with acquired estrogen independence or tamoxifen resistance.	Pubmed	0.005279	1	0.01421	0.1544	1	1	ESR1
Pubmed	33389530	Association study of leukocyte telomere length and genetic polymorphism within hTERT promoter with type 2 diabetes in Bangladeshi population.	Pubmed	0.005279	1	0.01421	0.1544	1	1	TERT
Pubmed	12036965	Structural characterization of the closed conformation of mouse guanylate kinase.	Pubmed	0.005279	1	0.01421	0.1544	1	1	GUK1
Pubmed	11312159	The Booroola (FecB) phenotype is associated with a mutation in the bone morphogenetic receptor type 1 B (BMPR1B) gene.	Pubmed	0.005279	1	0.01421	0.1544	1	1	BMPR1B
Pubmed	18847535	Regulation of aromatase P450 expression by puerarin in endometrial cell line RL95-2.	Pubmed	0.005279	1	0.01421	0.1544	1	1	CYP19A1
Pubmed	16794190	Vascular smooth muscle cells undergo telomere-based senescence in human atherosclerosis: effects of telomerase and oxidative stress.	Pubmed	0.005279	1	0.01421	0.1544	1	1	TERT
Pubmed	23402308	Nuclear Factor I genomic binding associates with chromatin boundaries.	Pubmed	0.005279	1	0.01421	0.1544	1	1	NFIA
Pubmed	12239455	Enhanced expression of thymidylate synthase mediates resistance of uterine cervical cancer cells to radiation.	Pubmed	0.005279	1	0.01421	0.1544	1	1	TYMS
Pubmed	34036103	Single Immunoglobulin IL-1-Related Receptor (SIGIRR) Gene rs7396562 Polymorphism and Expression Level in Rheumatoid Arthritis.	Pubmed	0.005279	1	0.01421	0.1544	1	1	SIGIRR
Pubmed	32827156	Identification of a novel missense mutation (c.608Aâ€‰>â€‰G) in the ABO gene contributing to an A variant.	Pubmed	0.005279	1	0.01421	0.1544	1	1	ABO
Pubmed	24598997	Chk2 regulates cell cycle progression during mouse oocyte maturation and early embryo development.	Pubmed	0.005279	1	0.01421	0.1544	1	1	CHEK2
Pubmed	20150877	Estrogen receptor-alpha immunoreactivity in the arcuate hypothalamus of young and middle-aged female mice.	Pubmed	0.005279	1	0.01421	0.1544	1	1	ESR1
Pubmed	19917726	The telomerase-specific T motif is a restrictive determinant of repetitive reverse transcription by human telomerase.	Pubmed	0.005279	1	0.01421	0.1544	1	1	TERT
Pubmed	34411897	Adenylyl cyclase 3 regulates osteocyte mechanotransduction and primary cilium.	Pubmed	0.005279	1	0.01421	0.1544	1	1	ADCY3
Pubmed	29552789	Expression of human telomerase reverse transcriptase (hTERT) in thyroid neoplasms.	Pubmed	0.005279	1	0.01421	0.1544	1	1	TERT
Pubmed	28359086	The Arcuate Estrogen-Regulated Transcriptome: Estrogen Response Element-Dependent and -Independent Signaling of ERÎ± in Female Mice.	Pubmed	0.005279	1	0.01421	0.1544	1	1	ESR1
Pubmed	8950275	Three-dimensional structure of acidic fibroblast growth factor in solution: effects of binding to a heparin functional analog.	Pubmed	0.005279	1	0.01421	0.1544	1	1	FGF1
Pubmed	32016966	TCF19 aggravates the malignant progression of colorectal cancer by negatively regulating WWC1.	Pubmed	0.005279	1	0.01421	0.1544	1	1	TCF19
Pubmed	21665257	Morbidity and mortality from ataxia-telangiectasia are associated with ATM genotype.	Pubmed	0.005279	1	0.01421	0.1544	1	1	ATM
Pubmed	12689939	Expression and domain-specific function of GATA-2 during differentiation of the hematopoietic precursor cells in midgestation mouse embryos.	Pubmed	0.005279	1	0.01421	0.1544	1	1	GATA2
Pubmed	25541940	Inhibition of TMEM16A expression suppresses growth and invasion in human colorectal cancer cells.	Pubmed	0.005279	1	0.01421	0.1544	1	1	ANO1
Pubmed	32732174	Molecular genetic analysis of AKR1C2-4 and HSD17B6 genes in subjects 46,XY with hypospadias.	Pubmed	0.005279	1	0.01421	0.1544	1	1	HSD17B6
Pubmed	23840801	Presynaptic Localization and Possible Function of Calcium-Activated Chloride Channel Anoctamin 1 in the Mammalian Retina.	Pubmed	0.005279	1	0.01421	0.1544	1	1	ANO1
Pubmed	21388064	Activated H-ras gene mutations in transitional cell carcinoma of urinary bladder in a Kashmiri population.	Pubmed	0.005279	1	0.01421	0.1544	1	1	HRAS
Pubmed	22992460	Activity of PLCÎµ contributes to chemotaxis of fibroblasts towards PDGF.	Pubmed	0.005279	1	0.01421	0.1544	1	1	PLCE1
Pubmed	25862819	Protective Role of STAT6 in Basophil-Dependent Prurigo-like Allergic Skin Inflammation.	Pubmed	0.005279	1	0.01421	0.1544	1	1	STAT6
Pubmed	18037230	Expression of the full-length telomerase reverse transcriptase (hTERT) transcript in both malignant and normal gastric tissues.	Pubmed	0.005279	1	0.01421	0.1544	1	1	TERT
Pubmed	12689947	Telomerase levels control the lifespan of human T lymphocytes.	Pubmed	0.005279	1	0.01421	0.1544	1	1	TERT
Pubmed	18644889	Hormone-dependent nuclear export of estradiol receptor and DNA synthesis in breast cancer cells.	Pubmed	0.005279	1	0.01421	0.1544	1	1	ESR1
Pubmed	17570396	Spackling the crack: stabilizing human fibroblast growth factor-1 by targeting the N and C terminus beta-strand interactions.	Pubmed	0.005279	1	0.01421	0.1544	1	1	FGF1
Pubmed	19846925	Association of genetic polymorphisms of EXO1 gene with risk of breast cancer in Taiwan.	Pubmed	0.005279	1	0.01421	0.1544	1	1	EXO1
Pubmed	11280746	Overexpression of aromatase leads to hyperplasia and changes in the expression of genes involved in apoptosis, cell cycle, growth, and tumor suppressor functions in the mammary glands of transgenic mice.	Pubmed	0.005279	1	0.01421	0.1544	1	1	CYP19A1
Pubmed	24645879	Resonance Raman spectroscopy of the oxygenated intermediates of human CYP19A1 implicates a compound i intermediate in the final lyase step.	Pubmed	0.005279	1	0.01421	0.1544	1	1	CYP19A1
Pubmed	29902706	Constitutional mutations of the CHEK2 gene are a risk factor for MDS, but not for de novo AML.	Pubmed	0.005279	1	0.01421	0.1544	1	1	CHEK2
Pubmed	24920549	Knockdown of hTERT by siRNA inhibits cervical cancer cell growth in vitro and in vivo.	Pubmed	0.005279	1	0.01421	0.1544	1	1	TERT
Pubmed	23512162	A polymorphism of HMGA1 is associated with increased risk of metabolic syndrome and related components.	Pubmed	0.005279	1	0.01421	0.1544	1	1	HMGA1
Pubmed	16816021	CHEK2 I157T associates with familial and sporadic colorectal cancer.	Pubmed	0.005279	1	0.01421	0.1544	1	1	CHEK2
Pubmed	37883178	Somatic estrogen receptor Î± mutations that induce dimerization promote receptor activity and breast cancer proliferation.	Pubmed	0.005279	1	0.01421	0.1544	1	1	ESR1
Pubmed	28732227	ATM supports gammaherpesvirus replication by attenuating type I interferon pathway.	Pubmed	0.005279	1	0.01421	0.1544	1	1	ATM
Pubmed	19905901	Association between estrogen receptor gene polymorphisms and breast density in postmenopausal women.	Pubmed	0.005279	1	0.01421	0.1544	1	1	ESR1
Pubmed	18426679	[ABO genotyping of Han population in Beijing].	Pubmed	0.005279	1	0.01421	0.1544	1	1	ABO
Pubmed	31879358	TRPS1 acts as a context-dependent regulator of mammary epithelial cell growth/differentiation and breast cancer development.	Pubmed	0.005279	1	0.01421	0.1544	1	1	TRPS1
Pubmed	11826265	Aromatase--a brief overview.	Pubmed	0.005279	1	0.01421	0.1544	1	1	CYP19A1
Pubmed	36595552	ESR1 gene amplification and MAP3K mutations are selected during adjuvant endocrine therapies in relapsing Hormone Receptor-positive, HER2-negative breast cancer (HR+ HER2- BC).	Pubmed	0.005279	1	0.01421	0.1544	1	1	ESR1
Pubmed	24919570	To "grow" or "go": TMEM16A expression as a switch between tumor growth and metastasis in SCCHN.	Pubmed	0.005279	1	0.01421	0.1544	1	1	ANO1
Pubmed	18027853	Inhibition of telomerase in the endothelial cells disrupts tumor angiogenesis in glioblastoma xenografts.	Pubmed	0.005279	1	0.01421	0.1544	1	1	TERT
Pubmed	11241177	Oestrogen at the neonatal stage is critical for the reproductive ability of male mice as revealed by supplementation with 17beta-oestradiol to aromatase gene (Cyp19) knockout mice.	Pubmed	0.005279	1	0.01421	0.1544	1	1	CYP19A1
Pubmed	33147367	Cytotoxicity of metformin against HT29 colon cancer cells contributes to mitochondrial Sirt3 upregulation.	Pubmed	0.005279	1	0.01421	0.1544	1	1	SIRT3
Pubmed	10227996	IL-4 inhibits the production of TNF-alpha and IL-12 by STAT6-dependent and -independent mechanisms.	Pubmed	0.005279	1	0.01421	0.1544	1	1	STAT6
Pubmed	25117411	The effect of estrogen on bone requires ERÎ± in nonhematopoietic cells but is enhanced by ERÎ± in hematopoietic cells.	Pubmed	0.005279	1	0.01421	0.1544	1	1	ESR1
Pubmed	20847082	Neuralized1 causes apoptosis and downregulates Notch target genes in medulloblastoma.	Pubmed	0.005279	1	0.01421	0.1544	1	1	NEURL1
Pubmed	38029365	Linking GATA2 to myeloid dysplasia and complex cytogenetics in adult myelodysplastic neoplasm and acute myeloid leukemia.	Pubmed	0.005279	1	0.01421	0.1544	1	1	GATA2
Pubmed	24116107	Increased risk of developing digestive tract cancer in subjects carrying the PLCE1 rs2274223 A>G polymorphism: evidence from a meta-analysis.	Pubmed	0.005279	1	0.01421	0.1544	1	1	PLCE1
Pubmed	25730068	Estrogen receptor alpha gene PvuII polymorphism and risk of fracture in postmenopausal women: a meta-analysis.	Pubmed	0.005279	1	0.01421	0.1544	1	1	ESR1
Pubmed	19952273	Estrogen receptor-alpha as a drug target candidate for preventing lung inflammation.	Pubmed	0.005279	1	0.01421	0.1544	1	1	ESR1
Pubmed	20030916	[Telomere length and telomerase expression activity in mononuclear cells of patients with chronic lymphocytic leukemia].	Pubmed	0.005279	1	0.01421	0.1544	1	1	TERT
Pubmed	23959800	The role of Djp1 in import of the mitochondrial protein Mim1 demonstrates specificity between a cochaperone and its substrate protein.	Pubmed	0.005279	1	0.01421	0.1544	1	1	HSPA4
Pubmed	17761946	The transcription factor snail mediates epithelial to mesenchymal transitions by repression of estrogen receptor-alpha.	Pubmed	0.005279	1	0.01421	0.1544	1	1	ESR1
Pubmed	20717939	PHF11 is not a major candidate gene for asthma or eczema in Chinese children.	Pubmed	0.005279	1	0.01421	0.1544	1	1	PHF11
Pubmed	30709340	ATM rs189037 (Gâ€‰>â€‰A) polymorphism increased the risk of cancer: an updated meta-analysis.	Pubmed	0.005279	1	0.01421	0.1544	1	1	ATM
Pubmed	26684357	Low expression of BMPRIB indicates poor prognosis of breast cancer and is insensitive to taxane-anthracycline chemotherapy.	Pubmed	0.005279	1	0.01421	0.1544	1	1	BMPR1B
Pubmed	29106707	c.518Tâ€‰>â€‰C missense mutation in the B glycosyltransferase gene responsible for a weak B variant.	Pubmed	0.005279	1	0.01421	0.1544	1	1	ABO
Pubmed	23499324	Estrogen receptor-Î±36 is involved in development of acquired tamoxifen resistance via regulating the growth status switch in breast cancer cells.	Pubmed	0.005279	1	0.01421	0.1544	1	1	ESR1
Pubmed	23211698	Deep-intronic ATM mutation detected by genomic resequencing and corrected in vitro by antisense morpholino oligonucleotide (AMO).	Pubmed	0.005279	1	0.01421	0.1544	1	1	ATM
Pubmed	11934015	Expression of telomerase reverse transcriptase in radiation-induced chronic human skin ulcer.	Pubmed	0.005279	1	0.01421	0.1544	1	1	TERT
Pubmed	17175891	A fast and reliable single-run method for genotyping of the human cytochrome P450 2C8 gene for different ethnic groups.	Pubmed	0.005279	1	0.01421	0.1544	1	1	CYP2C8
Pubmed	23176819	Germline Mutation in EXPH5 Implicates the Rab27B Effector Protein Slac2-b in Inherited Skin Fragility.	Pubmed	0.005279	1	0.01421	0.1544	1	1	EXPH5
Pubmed	33617881	Polyubiquitin and ubiquitin-like signals share common recognition sites on proteasomal subunit Rpn1.	Pubmed	0.005279	1	0.01421	0.1544	1	1	RPN1
Pubmed	28240361	Local tumour progression after percutaneous ablation of colorectal liver metastases according to RAS mutation status.	Pubmed	0.005279	1	0.01421	0.1544	1	1	HRAS
Pubmed	20029952	Genetic modifiers of the severity of sickle cell anemia identified through a genome-wide association study.	Pubmed	0.005279	1	0.01421	0.1544	1	1	KCNK6
Pubmed	9792410	Ataxia-telangiectasia in the Japanese population: identification of R1917X, W2491R, R2909G, IVS33+2T-->A, and 7883del5, the latter two being relatively common mutations.	Pubmed	0.005279	1	0.01421	0.1544	1	1	ATM
Pubmed	24069338	The endogenous Th17 response in NO2-promoted allergic airway disease is dispensable for airway hyperresponsiveness and distinct from Th17 adoptive transfer.	Pubmed	0.005279	1	0.01421	0.1544	1	1	STAT6
Pubmed	9792409	ATM germline mutations in classical ataxia-telangiectasia patients in the Dutch population.	Pubmed	0.005279	1	0.01421	0.1544	1	1	ATM
Pubmed	20717961	Forced activation of Stat5 subjects mammary epithelial cells to DNA damage and preferential induction of the cellular response mechanism during proliferation.	Pubmed	0.005279	1	0.01421	0.1544	1	1	STAT5A
Pubmed	23149213	The impairment of the High Mobility Group A (HMGA) protein function contributes to the anticancer activity of trabectedin.	Pubmed	0.005279	1	0.01421	0.1544	1	1	HMGA1
Pubmed	23839864	Modulation of human longevity by SIRT3 single nucleotide polymorphisms in the prospective study "Treviso Longeva (TRELONG)".	Pubmed	0.005279	1	0.01421	0.1544	1	1	SIRT3
Pubmed	22464057	hTERT gene amplification and clinical significance in pleural effusions of patients with lung cancer.	Pubmed	0.005279	1	0.01421	0.1544	1	1	TERT
Pubmed	19665768	An IgE-associated polymorphism in STAT6 alters NF-kappaB binding, STAT6 promoter activity, and mRNA expression.	Pubmed	0.005279	1	0.01421	0.1544	1	1	STAT6
Pubmed	33544428	The spatiotemporal expression of TERT and telomere repeat binding proteins in the postnatal mouse testes.	Pubmed	0.005279	1	0.01421	0.1544	1	1	TERT
Pubmed	18448098	Dual roles of telomere dysfunction in initiation and suppression of tumorigenesis.	Pubmed	0.005279	1	0.01421	0.1544	1	1	TERT
Pubmed	18499649	The effects of Atm haploinsufficiency on mutation rate in the mouse germ line and somatic tissue.	Pubmed	0.005279	1	0.01421	0.1544	1	1	ATM
Pubmed	26782701	Knockout of phospholipase CÎµ attenuates N-butyl-N-(4-hydroxybutyl) nitrosamine-induced bladder tumorigenesis.	Pubmed	0.005279	1	0.01421	0.1544	1	1	PLCE1
Pubmed	23150219	CHEK2 c.1100delC mutation among non-BRCA1/2 Spanish hereditary breast cancer families.	Pubmed	0.005279	1	0.01421	0.1544	1	1	CHEK2
Pubmed	19054377	A 425T>C mutation in the B allele for the ABO transferase is associated with the B3 phenotype in Han Chinese persons.	Pubmed	0.005279	1	0.01421	0.1544	1	1	ABO
Pubmed	21557272	Sec62 protein level is crucial for the ER stress tolerance of prostate cancer.	Pubmed	0.005279	1	0.01421	0.1544	1	1	SEC62
Pubmed	29084938	Conformation transitions of the polypeptide-binding pocket support an active substrate release from Hsp70s.	Pubmed	0.005279	1	0.01421	0.1544	1	1	HSPA4
Pubmed	11973644	Differential function of STAT5 isoforms in head and neck cancer growth control.	Pubmed	0.005279	1	0.01421	0.1544	1	1	STAT5A
Pubmed	31299174	Slowed gastric emptying and improved oral glucose tolerance produced by a nanomolar-potency inhibitor of calcium-activated chloride channel TMEM16A.	Pubmed	0.005279	1	0.01421	0.1544	1	1	ANO1
Pubmed	8939980	Characterization of the 1B promoter of fibroblast growth factor 1 and its expression in the adult and developing mouse brain.	Pubmed	0.005279	1	0.01421	0.1544	1	1	FGF1
Pubmed	30217473	Patterns of Relative Telomere Length is Associated With hTERT Gene Expression in the Tissue of Patients With Breast Cancer.	Pubmed	0.005279	1	0.01421	0.1544	1	1	TERT
Pubmed	35458456	IFITM3 Interacts with the HBV/HDV Receptor NTCP and Modulates Virus Entry and Infection.	Pubmed	0.005279	1	0.01421	0.1544	1	1	IFITM3
Pubmed	31383001	PLCÎµ regulates prostate cancer mitochondrial oxidative metabolism and migration via upregulation of Twist1.	Pubmed	0.005279	1	0.01421	0.1544	1	1	PLCE1
Pubmed	12447689	Telomere dysfunction and telomerase reactivation in human leukemia cell lines after telomerase inhibition by the expression of a dominant-negative hTERT mutant.	Pubmed	0.005279	1	0.01421	0.1544	1	1	TERT
Pubmed	17449496	Familial nephrotic syndrome: PLCE1 enters the fray.	Pubmed	0.005279	1	0.01421	0.1544	1	1	PLCE1
Pubmed	14734765	Transcript signatures in experimental asthma: identification of STAT6-dependent and -independent pathways.	Pubmed	0.005279	1	0.01421	0.1544	1	1	STAT6
Pubmed	21342647	[Detection of MTAP protein and gene expression in non-small cell lung cancer].	Pubmed	0.005279	1	0.01421	0.1544	1	1	MTAP
Pubmed	11985600	Dietary bisphenol A prevents ovarian degeneration and bone loss in female mice lacking the aromatase gene (Cyp19 ).	Pubmed	0.005279	1	0.01421	0.1544	1	1	CYP19A1
Pubmed	34528172	Heat Shock Protein 70 as a Sex-Skewed Regulator of Î±-Synucleinopathy.	Pubmed	0.005279	1	0.01421	0.1544	1	1	HSPA4
Pubmed	15459181	ATM is required for the cellular response to thymidine induced replication fork stress.	Pubmed	0.005279	1	0.01421	0.1544	1	1	ATM
Pubmed	19930867	Human telomerase gene amplification and high-risk human papillomavirus infection in women with cervical intra-epithelial neoplasia.	Pubmed	0.005279	1	0.01421	0.1544	1	1	TERT
Pubmed	15099954	Methylation status and expression of human telomerase reverse transcriptase in ovarian and cervical cancer.	Pubmed	0.005279	1	0.01421	0.1544	1	1	TERT
Pubmed	19139860	Interneuronal growth and expression of interneuronal markers in visual cortex of mice with transgenic activation of Ras.	Pubmed	0.005279	1	0.01421	0.1544	1	1	HRAS
Pubmed	26698917	Mitochondrial SIRT3 Mediates Adaptive Responses of Neurons to Exercise and Metabolic and Excitatory Challenges.	Pubmed	0.005279	1	0.01421	0.1544	1	1	SIRT3
Pubmed	8240974	Sequencing of an RNA transcript of the human estrogen receptor gene: evidence for a new transcriptional event.	Pubmed	0.005279	1	0.01421	0.1544	1	1	ESR1
Pubmed	14719123	Human B lymphoblast cell lines defective of Stat6 signaling produce high levels of proinflammatory cytokines IL-12, TNFalpha and IFNgamma.	Pubmed	0.005279	1	0.01421	0.1544	1	1	STAT6
Pubmed	29322508	A novel homozygous variant in BMPR1B underlies acromesomelic dysplasia Hunter-Thompson type.	Pubmed	0.005279	1	0.01421	0.1544	1	1	BMPR1B
Pubmed	16723702	Transient neonatal estrogen exposure to estrogen-deficient mice (aromatase knockout) reduces prostate weight and induces inflammation in late life.	Pubmed	0.005279	1	0.01421	0.1544	1	1	CYP19A1
Pubmed	37628769	Association of Thymidylate Synthase (TS) Gene Polymorphisms with Incidence and Prognosis of Coronary Artery Disease.	Pubmed	0.005279	1	0.01421	0.1544	1	1	TYMS
Pubmed	1897929	Isolation of a full-length cDNA encoding mouse aromatase P450.	Pubmed	0.005279	1	0.01421	0.1544	1	1	CYP19A1
Pubmed	32372156	Oct4 expression in gastric carcinoma: association with tumor proliferation, angiogenesis and survival.	Pubmed	0.005279	1	0.01421	0.1544	1	1	POU5F1
Pubmed	35175968	TRPS1 Expression in Breast Carcinomas: Focusing on Metaplastic Breast Carcinomas.	Pubmed	0.005279	1	0.01421	0.1544	1	1	TRPS1
Pubmed	21763675	A role for vascular deficiency in retinal pathology in a mouse model of ataxia-telangiectasia.	Pubmed	0.005279	1	0.01421	0.1544	1	1	ATM
Pubmed	24560411	The nuclear factor I/A (NFIA) gene is associated with the asthma plus rhinitis phenotype.	Pubmed	0.005279	1	0.01421	0.1544	1	1	NFIA
Pubmed	24993489	Ferrocenylnaphthalene diimide-based electrochemical detection of aberrant methylation in hTERT gene.	Pubmed	0.005279	1	0.01421	0.1544	1	1	TERT
Pubmed	37185814	Epigenetic landscape reveals MECOM as an endothelial lineage regulator.	Pubmed	0.005279	1	0.01421	0.1544	1	1	MECOM
Pubmed	33245843	A paradoxical increase of force development in saphenous and tail arteries from heterozygous ANO1 knockout mice.	Pubmed	0.005279	1	0.01421	0.1544	1	1	ANO1
Pubmed	29735940	New Insight into the Octamer of TYMS Stabilized by Intermolecular Cys43-Disulfide.	Pubmed	0.005279	1	0.01421	0.1544	1	1	TYMS
Pubmed	16951404	The human OCT-4 isoforms differ in their ability to confer self-renewal.	Pubmed	0.005279	1	0.01421	0.1544	1	1	POU5F1
Pubmed	8949389	Rapid sequencing of rabbit aromatase cDNA using RACE PCR.	Pubmed	0.005279	1	0.01421	0.1544	1	1	CYP19A1
Pubmed	32482639	Estrogen Receptor Î± Regulates Ethanol Excitation of Ventral Tegmental Area Neurons and Binge Drinking in Female Mice.	Pubmed	0.005279	1	0.01421	0.1544	1	1	ESR1
Pubmed	10891489	HMG-I/Y, a new c-Myc target gene and potential oncogene.	Pubmed	0.005279	1	0.01421	0.1544	1	1	HMGA1
Pubmed	25707769	GATA2 promotes glioma progression through EGFR/ERK/Elk-1 pathway.	Pubmed	0.005279	1	0.01421	0.1544	1	1	GATA2
Pubmed	17391528	Estrogen receptor alpha (ER alpha) mRNA copy numbers in immunohistochemically ER alpha-positive-, and negative breast cancer tissues.	Pubmed	0.005279	1	0.01421	0.1544	1	1	ESR1
Pubmed	16133357	STAT 5a expression in various lesions of the breast.	Pubmed	0.005279	1	0.01421	0.1544	1	1	STAT5A
Pubmed	33314088	Biallelic mutations of CFAP58 are associated with multiple morphological abnormalities of the sperm flagella.	Pubmed	0.005279	1	0.01421	0.1544	1	1	CFAP58
Pubmed	30924596	SIPA1L3 methylation modifies the benefit of smoking cessation on lung adenocarcinoma survival: an epigenomic-smoking interaction analysis.	Pubmed	0.005279	1	0.01421	0.1544	1	1	SIPA1L3
Pubmed	7576111	Hepatocarcinogenesis in BXH recombinant inbred strains of mice: analysis of diverse phenotypic effects of the hepatocarcinogen sensitivity loci.	Pubmed	0.005279	1	0.01421	0.1544	1	1	HRAS
Pubmed	11566337	Identification of a 1.2 Kb cDNA fragment from a region on 9p21 commonly deleted in multiple tumor types.	Pubmed	0.005279	1	0.01421	0.1544	1	1	MTAP
Pubmed	38019912	Synthetic genetic circuits to uncover the OCT4 trajectories of successful reprogramming of human fibroblasts.	Pubmed	0.005279	1	0.01421	0.1544	1	1	POU5F1
Pubmed	28528424	TRPS1 gene alterations in human subependymoma.	Pubmed	0.005279	1	0.01421	0.1544	1	1	TRPS1
Pubmed	26875008	TERT promoter mutations in melanoma survival.	Pubmed	0.005279	1	0.01421	0.1544	1	1	TERT
Pubmed	34122726	Melatonin Alleviates Contrast-Induced Acute Kidney Injury by Activation of Sirt3.	Pubmed	0.005279	1	0.01421	0.1544	1	1	SIRT3
Pubmed	16170316	Germline mutations in HRAS proto-oncogene cause Costello syndrome.	Pubmed	0.005279	1	0.01421	0.1544	1	1	HRAS
Pubmed	35102923	The Frequency of Genetic Mutations in Pediatric Patients Diagnosed with Nephrotic Syndrome: A Single-Center Retrospective Study in Saudi Arabia.	Pubmed	0.005279	1	0.01421	0.1544	1	1	PLCE1
Pubmed	11804843	Role of IL-4, IL-13, and STAT6 in inflammation-induced hypercontractility of murine smooth muscle cells.	Pubmed	0.005279	1	0.01421	0.1544	1	1	STAT6
Pubmed	25541996	Effect of single nucleotide polymorphism Rs189037 in ATM gene on risk of lung cancer in Chinese: a case-control study.	Pubmed	0.005279	1	0.01421	0.1544	1	1	ATM
Pubmed	31167352	The High Mobility Group A1 (HMGA1) Chromatin Architectural Factor Modulates Nuclear Stiffness in Breast Cancer Cells.	Pubmed	0.005279	1	0.01421	0.1544	1	1	HMGA1
Pubmed	32112822	Low-density lipoprotein receptor-related protein 1 deficiency in cardiomyocytes reduces susceptibility to insulin resistance and obesity.	Pubmed	0.005279	1	0.01421	0.1544	1	1	LRP1
Pubmed	26851027	ER-Dependent Ca++-mediated Cytosolic ROS as an Effector for Induction of Mitochondrial Apoptotic and ATM-JNK Signal Pathways in Gallic Acid-treated Human Oral Cancer Cells.	Pubmed	0.005279	1	0.01421	0.1544	1	1	ATM
Pubmed	34496925	HRAS is a therapeutic target in malignant chemo-resistant adenomyoepithelioma of the breast.	Pubmed	0.005279	1	0.01421	0.1544	1	1	HRAS
Pubmed	37112847	IFITM2 Presents Antiviral Response through Enhancing Type I IFN Signaling Pathway.	Pubmed	0.005279	1	0.01421	0.1544	1	1	IFITM2
Pubmed	26344417	SIGIRR/TIR8, an important regulator of TLR4 and IL-1R-mediated NF-ÎºB activation, predicts biochemical recurrence after prostatectomy in low-grade prostate carcinomas.	Pubmed	0.005279	1	0.01421	0.1544	1	1	SIGIRR
Pubmed	16159931	Estrogen receptor alpha gene polymorphisms are associated with the angiographic extent of coronary artery disease.	Pubmed	0.005279	1	0.01421	0.1544	1	1	ESR1
Pubmed	26865669	Moving Toward Integrating Gene Expression Profiling Into High-Throughput Testing: A Gene Expression Biomarker Accurately Predicts Estrogen Receptor Î± Modulation in a Microarray Compendium.	Pubmed	0.005279	1	0.01421	0.1544	1	1	ESR1
Pubmed	34075878	HNRNPM controls circRNA biogenesis and splicing fidelity to sustain cancer cell fitness.	Pubmed	0.005279	1	0.01421	0.1544	1	1	HNRNPM
Pubmed	26261585	Prognostic value of transformer 2Î² expression in prostate cancer.	Pubmed	0.005279	1	0.01421	0.1544	1	1	TRA2B
Pubmed	36497039	Parental Genetics Communicate with Intrauterine Environment to Reprogram Newborn Telomeres and Immunity.	Pubmed	0.005279	1	0.01421	0.1544	1	1	TERT
Pubmed	21364010	hTERT promotes imatinib resistance in chronic myeloid leukemia cells: therapeutic implications.	Pubmed	0.005279	1	0.01421	0.1544	1	1	TERT
Pubmed	38081888	CHEK2 is a potential prognostic biomarker associated with immune infiltration in clear cell renal cell carcinoma.	Pubmed	0.005279	1	0.01421	0.1544	1	1	CHEK2
Pubmed	24777733	B-cell-intrinsic STAT6 signaling controls germinal center formation.	Pubmed	0.005279	1	0.01421	0.1544	1	1	STAT6
Pubmed	12878090	Ha-ras oncogene mutation associated to progression of papillomavirus induced lesions of uterine cervix.	Pubmed	0.005279	1	0.01421	0.1544	1	1	HRAS
Pubmed	17065413	The bi-modal effects of estradiol on gonadotropin synthesis and secretion in female mice are dependent on estrogen receptor-alpha.	Pubmed	0.005279	1	0.01421	0.1544	1	1	ESR1
Pubmed	23296741	The risk of gastric cancer in carriers of CHEK2 mutations.	Pubmed	0.005279	1	0.01421	0.1544	1	1	CHEK2
Pubmed	15942673	Cloning, expression and characterization of human glutathione S-transferase Omega 2.	Pubmed	0.005279	1	0.01421	0.1544	1	1	GSTO2
Pubmed	15474761	The relationship of estrogen receptor-alpha polymorphism with symptoms and other characteristics in post-menopausal women.	Pubmed	0.005279	1	0.01421	0.1544	1	1	ESR1
Pubmed	22006019	Global phosphoproteome profiling reveals unanticipated networks responsive to cisplatin treatment of embryonic stem cells.	Pubmed	0.005279	1	0.01421	0.1544	1	1	CHEK2
Pubmed	10441007	Amplifications of DNA primase 1 (PRIM1) in human osteosarcoma.	Pubmed	0.005279	1	0.01421	0.1544	1	1	PRIM1
Pubmed	32866655	Inherited Rare, Deleterious Variants in ATM Increase Lung Adenocarcinoma Risk.	Pubmed	0.005279	1	0.01421	0.1544	1	1	ATM
Pubmed	23536074	Schwann cell LRP1 regulates remak bundle ultrastructure and axonal interactions to prevent neuropathic pain.	Pubmed	0.005279	1	0.01421	0.1544	1	1	LRP1
Pubmed	15942682	Aberrations of the CHK2 gene are rare in pediatric solid tumors.	Pubmed	0.005279	1	0.01421	0.1544	1	1	CHEK2
Pubmed	34433325	Association of plasma low-density lipoprotein receptor-related protein-1 (LRP1) with undernutrition: a case-control study in Bangladeshi adults.	Pubmed	0.005279	1	0.01421	0.1544	1	1	LRP1
Pubmed	28230921	Prevalence of promoter mutations in the TERT gene in oral cavity squamous cell carcinoma.	Pubmed	0.005279	1	0.01421	0.1544	1	1	TERT
Pubmed	29549264	Estrogen receptor Î± drives pro-resilient transcription in mouse models of depression.	Pubmed	0.005279	1	0.01421	0.1544	1	1	ESR1
Pubmed	19773535	CYP2C8 activity recovers within 96 hours after gemfibrozil dosing: estimation of CYP2C8 half-life using repaglinide as an in vivo probe.	Pubmed	0.005279	1	0.01421	0.1544	1	1	CYP2C8
Pubmed	18837889	Estrogen receptor alpha gene polymorphism and breast cancer.	Pubmed	0.005279	1	0.01421	0.1544	1	1	ESR1
Pubmed	30177503	Inheritance of OCT4 predetermines fate choice in human embryonic stem cells.	Pubmed	0.005279	1	0.01421	0.1544	1	1	POU5F1
Pubmed	34354236	Dissecting OCT4 defines the role of nucleosome binding in pluripotency.	Pubmed	0.005279	1	0.01421	0.1544	1	1	POU5F1
Pubmed	10729330	Regulation of long-term potentiation by H-Ras through NMDA receptor phosphorylation.	Pubmed	0.005279	1	0.01421	0.1544	1	1	HRAS
Pubmed	31515451	A network of phosphatidylinositol 4,5-bisphosphate binding sites regulates gating of the Ca2+-activated Cl- channel ANO1 (TMEM16A).	Pubmed	0.005279	1	0.01421	0.1544	1	1	ANO1
Pubmed	12412813	Association of polymorphisms of the estrogen receptor alpha gene with bone mineral density and fracture risk in women: a meta-analysis.	Pubmed	0.005279	1	0.01421	0.1544	1	1	ESR1
Pubmed	29127379	RSPO3 antagonism inhibits growth and tumorigenicity in colorectal tumors harboring common Wnt pathway mutations.	Pubmed	0.005279	1	0.01421	0.1544	1	1	RSPO3
Pubmed	14747179	High endometrial aromatase P450 mRNA expression is associated with poor IVF outcome.	Pubmed	0.005279	1	0.01421	0.1544	1	1	CYP19A1
Pubmed	26973103	Estrogen receptors alpha mediates postischemic inflammation in chronically estrogen-deprived mice.	Pubmed	0.005279	1	0.01421	0.1544	1	1	ESR1
Pubmed	15947004	Growth factors change nuclear distribution of estrogen receptor-alpha via mitogen-activated protein kinase or phosphatidylinositol 3-kinase cascade in a human breast cancer cell line.	Pubmed	0.005279	1	0.01421	0.1544	1	1	ESR1
Pubmed	31481614	Transient induction of telomerase expression mediates senescence and reduces tumorigenesis in primary fibroblasts.	Pubmed	0.005279	1	0.01421	0.1544	1	1	TERT
Pubmed	9356511	Degeneration of neurons, synapses, and neuropil and glial activation in a murine Atm knockout model of ataxia-telangiectasia.	Pubmed	0.005279	1	0.01421	0.1544	1	1	ATM
Pubmed	17331439	[Effects of arecoline and nicotine on the expression of hTERT in oral keratinocytes].	Pubmed	0.005279	1	0.01421	0.1544	1	1	TERT
Pubmed	14654914	Differential alternative splicing expressions of telomerase reverse transcriptase in gastrointestinal cell lines.	Pubmed	0.005279	1	0.01421	0.1544	1	1	TERT
Pubmed	19668262	Outer membrane VDAC1 controls permeability transition of the inner mitochondrial membrane in cellulo during stress-induced apoptosis.	Pubmed	0.005279	1	0.01421	0.1544	1	1	VDAC1
Pubmed	14654902	Expression of human telomerase reverse transcriptase mRNA in esophageal cancers and precancerous lesions.	Pubmed	0.005279	1	0.01421	0.1544	1	1	TERT
Pubmed	21816832	Successful allogeneic hematopoietic stem cell transplantation for GATA2 deficiency.	Pubmed	0.005279	1	0.01421	0.1544	1	1	GATA2
Pubmed	19109218	STAT6-mediated suppression of erythropoiesis in an experimental model of malarial anemia.	Pubmed	0.005279	1	0.01421	0.1544	1	1	STAT6
Pubmed	22749220	The CC-allele of the PvuII polymorphic variant in intron 1 of the Î±-estrogen receptor gene is significantly more prevalent among infertile women at risk of premature ovarian aging.	Pubmed	0.005279	1	0.01421	0.1544	1	1	ESR1
Pubmed	10766248	The Cdt1 protein is required to license DNA for replication in fission yeast.	Pubmed	0.005279	1	0.01421	0.1544	1	1	CDT1
Pubmed	21743490	Telomerase promotes efficient cell cycle kinetics and confers growth advantage to telomerase-negative transformed human cells.	Pubmed	0.005279	1	0.01421	0.1544	1	1	TERT
Pubmed	20501752	Evaluation of plakophilin-3 mRNA as a biomarker for detection of circulating tumor cells in gastrointestinal cancer patients.	Pubmed	0.005279	1	0.01421	0.1544	1	1	PKP3
Pubmed	10500142	Purification and DNA binding properties of the ataxia-telangiectasia gene product ATM.	Pubmed	0.005279	1	0.01421	0.1544	1	1	ATM
Pubmed	26601901	The activation of Wnt signaling by a STAT6-dependent macrophage phenotype promotes mucosal repair in murine IBD.	Pubmed	0.005279	1	0.01421	0.1544	1	1	STAT6
Pubmed	184030	Localisation of the human ABO: Np-1: AK-1 linkage group by regional assignment of AK-1 to 9q34.	Pubmed	0.005279	1	0.01421	0.1544	1	1	ABO
Pubmed	17284595	Silencing of estrogen receptor alpha in the ventromedial nucleus of hypothalamus leads to metabolic syndrome.	Pubmed	0.005279	1	0.01421	0.1544	1	1	ESR1
Pubmed	38287808	Gene Editing and Small Molecule Inhibitors of the RNA Binding Protein IGF2BP2/IMP2 Show its Potential as an Anti-Cancer Drug Target.	Pubmed	0.005279	1	0.01421	0.1544	1	1	IGF2BP2
Pubmed	22294770	Investigation of the effects of DNA repair gene polymorphisms on the risk of colorectal cancer.	Pubmed	0.005279	1	0.01421	0.1544	1	1	CHEK2
Pubmed	25422984	Induced overexpression of Oct4A in human dental pulp cells enhances pluripotency and multilineage differentiation capability.	Pubmed	0.005279	1	0.01421	0.1544	1	1	POU5F1
Pubmed	24945968	Exogenous expression of OCT4 facilitates oocyte-mediated reprogramming in cloned porcine embryos.	Pubmed	0.005279	1	0.01421	0.1544	1	1	POU5F1
Pubmed	34148105	TERT promoter mutation status is necessary and sufficient to diagnose IDH-wildtype diffuse astrocytic glioma with molecular features of glioblastoma.	Pubmed	0.005279	1	0.01421	0.1544	1	1	TERT
Pubmed	12654917	The Chk2 tumor suppressor is not required for p53 responses in human cancer cells.	Pubmed	0.005279	1	0.01421	0.1544	1	1	CHEK2
Pubmed	18201819	CpG dinucleotide methylation of the CYP19 I.3/II promoter modulates cAMP-stimulated aromatase activity.	Pubmed	0.005279	1	0.01421	0.1544	1	1	CYP19A1
Pubmed	12654916	Questioning the role of checkpoint kinase 2 in the p53 DNA damage response.	Pubmed	0.005279	1	0.01421	0.1544	1	1	CHEK2
Pubmed	32865708	Donor-derived myelodysplastic syndrome after allogeneic stem cell transplantation in a family with germline GATA2 mutation.	Pubmed	0.005279	1	0.01421	0.1544	1	1	GATA2
Pubmed	35363626	Patterns of Inflammatory Cell Infiltration and Expression of STAT6 in the Lungs of Patients With COVID-19: An Autopsy Study.	Pubmed	0.005279	1	0.01421	0.1544	1	1	STAT6
Pubmed	31035956	GATA2 mutation in long stand Mycobacterium kansasii infection, myelodysplasia and MonoMAC syndrome: a case-report.	Pubmed	0.005279	1	0.01421	0.1544	1	1	GATA2
Pubmed	10029071	Cloning and characterization of the promoter region of human telomerase reverse transcriptase gene.	Pubmed	0.005279	1	0.01421	0.1544	1	1	TERT
Pubmed	12399412	Estrogen receptor-alpha (ERalpha), but not ERbeta, modulates estrogen stimulation of the ERalpha-truncated variant, TERP-1.	Pubmed	0.005279	1	0.01421	0.1544	1	1	ESR1
Pubmed	31060926	SIRT3 controls brown fat thermogenesis by deacetylation regulation of pathways upstream of UCP1.	Pubmed	0.005279	1	0.01421	0.1544	1	1	SIRT3
Pubmed	35765945	PLCE1 is a poor prognostic marker and may promote immune escape from osteosarcoma by the CD70-CD27 signaling pathway.	Pubmed	0.005279	1	0.01421	0.1544	1	1	PLCE1
Pubmed	34726807	Loss of GSTO2 contributes to cell growth and mitochondria function via the p38 signaling in lung squamous cell carcinoma.	Pubmed	0.005279	1	0.01421	0.1544	1	1	GSTO2
Pubmed	27068523	The utility of STAT6 and ALDH1 expression in the differential diagnosis of solitary fibrous tumor versus prostate-specific stromal neoplasms.	Pubmed	0.005279	1	0.01421	0.1544	1	1	STAT6
Pubmed	14678974	Short telomeres and ataxia-telangiectasia mutated deficiency cooperatively increase telomere dysfunction and suppress tumorigenesis.	Pubmed	0.005279	1	0.01421	0.1544	1	1	ATM
Pubmed	23221342	Estrogen receptor-Î± signaling in osteoblast progenitors stimulates cortical bone accrual.	Pubmed	0.005279	1	0.01421	0.1544	1	1	ESR1
Pubmed	20861011	Insight into the role of dynamics in the conformational switch of the small GTP-binding protein Arf1.	Pubmed	0.005279	1	0.01421	0.1544	1	1	ARF1
Pubmed	27708257	Crystal structures of the human elongation factor eEFSec suggest a non-canonical mechanism for selenocysteine incorporation.	Pubmed	0.005279	1	0.01421	0.1544	1	1	EEFSEC
Pubmed	16457732	The proximal promoter region of mTert is sufficient to regulate telomerase activity in ES cells and transgenic animals.	Pubmed	0.005279	1	0.01421	0.1544	1	1	TERT
Pubmed	15516988	The ATM gene is a target for epigenetic silencing in locally advanced breast cancer.	Pubmed	0.005279	1	0.01421	0.1544	1	1	ATM
Pubmed	38637316	Sustained activation of the FGF1-MEK-ERK pathway inhibits proliferation, invasion and migration and enhances radiosensitivity in mouse angiosarcoma cells.	Pubmed	0.005279	1	0.01421	0.1544	1	1	FGF1
Pubmed	23390063	A sequence variant in the phospholipase C epsilon C2 domain is associated with esophageal carcinoma and esophagitis.	Pubmed	0.005279	1	0.01421	0.1544	1	1	PLCE1
Pubmed	31851527	R-spondin3 promotes the tumor growth of choriocarcinoma JEG-3 cells.	Pubmed	0.005279	1	0.01421	0.1544	1	1	RSPO3
Pubmed	21549308	Processive and distributive extension of human telomeres by telomerase under homeostatic and nonequilibrium conditions.	Pubmed	0.005279	1	0.01421	0.1544	1	1	TERT
Pubmed	11294858	Regulator of G-protein signaling 3 (RGS3) inhibits Gbeta1gamma 2-induced inositol phosphate production, mitogen-activated protein kinase activation, and Akt activation.	Pubmed	0.005279	1	0.01421	0.1544	1	1	RGS3
Pubmed	38554551	A deep intronic recurrent CHEK2 variant c.1009-118_1009-87delinsC affects pre-mRNA splicing and contributes to hereditary breast cancer predisposition.	Pubmed	0.005279	1	0.01421	0.1544	1	1	CHEK2
Pubmed	21212417	The role of calcium in the activation of estrogen receptor-alpha.	Pubmed	0.005279	1	0.01421	0.1544	1	1	ESR1
Pubmed	11279234	Mechanism for the reduction of telomerase expression during muscle cell differentiation.	Pubmed	0.005279	1	0.01421	0.1544	1	1	TERT
Pubmed	26902827	TERT Promoter Mutations in Thyroid Cancer.	Pubmed	0.005279	1	0.01421	0.1544	1	1	TERT
Pubmed	16120835	Regulation of 5' template usage and incorporation of noncognate nucleotides by human telomerase.	Pubmed	0.005279	1	0.01421	0.1544	1	1	TERT
Pubmed	14735150	An asthma-associated genetic variant of STAT6 predicts low burden of ascaris worm infestation.	Pubmed	0.005279	1	0.01421	0.1544	1	1	STAT6
Pubmed	37473981	KPNB1-mediated nuclear import in cancer.	Pubmed	0.005279	1	0.01421	0.1544	1	1	KPNB1
Pubmed	38430408	HMGA1 regulates the mitochondrial apoptosis pathway in sepsis-induced cardiomyopathy.	Pubmed	0.005279	1	0.01421	0.1544	1	1	HMGA1
Pubmed	30515811	Recent advances in TMEM16A: Structure, function, and disease.	Pubmed	0.005279	1	0.01421	0.1544	1	1	ANO1
Pubmed	28825373	The role of the ataxia telangiectasia mutated gene in lung cancer: recent advances in research.	Pubmed	0.005279	1	0.01421	0.1544	1	1	ATM
Pubmed	27081522	Truncating mutation in NFIA causes brain malformation and urinary tract defects.	Pubmed	0.005279	1	0.01421	0.1544	1	1	NFIA
Pubmed	14666966	HMGI(Y) gene expression in colorectal cancer: comparison with some histological typing, grading, and clinical staging.	Pubmed	0.005279	1	0.01421	0.1544	1	1	HMGA1
Pubmed	10599751	The C494F variant in the CYP11B1 gene is a sequence polymorphism in the Spanish population.	Pubmed	0.005279	1	0.01421	0.1544	1	1	CYP11B1
Pubmed	16107853	Conditional telomerase induction causes proliferation of hair follicle stem cells.	Pubmed	0.005279	1	0.01421	0.1544	1	1	TERT
Pubmed	33547824	The spectrum of ATM gene mutations in Iranian patients with ataxia-telangiectasia.	Pubmed	0.005279	1	0.01421	0.1544	1	1	ATM
Pubmed	15609101	Estrogen receptor alpha expression in mice kidney shows sex differences during aging.	Pubmed	0.005279	1	0.01421	0.1544	1	1	ESR1
Pubmed	19739099	The nuclear architectural protein HMGA1a triggers receptor-mediated endocytosis.	Pubmed	0.005279	1	0.01421	0.1544	1	1	HMGA1
Pubmed	20128278	[Expression of STAT6 in human nasal polyps and the relation between STAT6 and eosinophil infiltration].	Pubmed	0.005279	1	0.01421	0.1544	1	1	STAT6
Pubmed	30527804	PKP3 interactions with MAPK-JNK-ERK1/2-mTOR pathway regulates autophagy and invasion in ovarian cancer.	Pubmed	0.005279	1	0.01421	0.1544	1	1	PKP3
Pubmed	36468172	The CHK2 kinase is recurrently mutated and functionally impaired in the germline of pediatric cancer patients.	Pubmed	0.005279	1	0.01421	0.1544	1	1	CHEK2
Pubmed	25299185	Red wine polyphenol compounds favor neovascularisation through estrogen receptor Î±-independent mechanism in mice.	Pubmed	0.005279	1	0.01421	0.1544	1	1	ESR1
Pubmed	14676278	A role for the cytoskeleton in prolactin-dependent mammary epithelial cell differentiation.	Pubmed	0.005279	1	0.01421	0.1544	1	1	STAT5A
Pubmed	12485826	Inducible hsp70 expression analysis after heat and physical exercise: transcriptional, protein expression, and subcellular localization.	Pubmed	0.005279	1	0.01421	0.1544	1	1	HSPA4
Pubmed	27260150	Clopidogrel Markedly Increases Plasma Concentrations of CYP2C8 Substrate Pioglitazone.	Pubmed	0.005279	1	0.01421	0.1544	1	1	CYP2C8
Pubmed	16675850	Estrogen receptor alpha up-regulation and redistribution in human heart failure.	Pubmed	0.005279	1	0.01421	0.1544	1	1	ESR1
Pubmed	36527059	Association of CYP19A1 rs28757157 polymorphism with lung cancer risk in the Chinese Han population.	Pubmed	0.005279	1	0.01421	0.1544	1	1	CYP19A1
Pubmed	16215642	Molecular genetic analysis for a novel Ael allele of the ABO blood group system.	Pubmed	0.005279	1	0.01421	0.1544	1	1	ABO
Pubmed	17392301	Telomerase mutations in families with idiopathic pulmonary fibrosis.	Pubmed	0.005279	1	0.01421	0.1544	1	1	TERT
Pubmed	20824134	Telomerase inhibition targets clonogenic multiple myeloma cells through telomere length-dependent and independent mechanisms.	Pubmed	0.005279	1	0.01421	0.1544	1	1	TERT
Pubmed	37458439	Dysregulation of TMEM16A impairs oviductal transport of embryos.	Pubmed	0.005279	1	0.01421	0.1544	1	1	ANO1
Pubmed	32513126	R269C variant of ESR1: high prevalence and differential function in a subset of pancreatic cancers.	Pubmed	0.005279	1	0.01421	0.1544	1	1	ESR1
Pubmed	21684697	Combined effect of menopause age and genotype on occurrence of breast cancer risk in Pakistani population.	Pubmed	0.005279	1	0.01421	0.1544	1	1	ESR1
Pubmed	19188747	Changes of the alternative splicing variants of human telomerase reverse transcriptase during gastric carcinogenesis.	Pubmed	0.005279	1	0.01421	0.1544	1	1	TERT
Pubmed	16467146	Ataxia telangiectasia mutated (Atm) is not required for telomerase-mediated elongation of short telomeres.	Pubmed	0.005279	1	0.01421	0.1544	1	1	ATM
Pubmed	23233261	Influence of aromatase absence on the gene expression and histology of the mouse meibomian gland.	Pubmed	0.005279	1	0.01421	0.1544	1	1	CYP19A1
Pubmed	19573564	Effect of the cytochrome P450 19 (aromatase) gene polymorphism on personality traits in healthy subjects.	Pubmed	0.005279	1	0.01421	0.1544	1	1	CYP19A1
Pubmed	25069040	The role of oxidized ATM in the regulation of oxidative stress-induced energy metabolism reprogramming of CAFs.	Pubmed	0.005279	1	0.01421	0.1544	1	1	ATM
Pubmed	16078115	CHEK2 mutations in primary glioblastomas.	Pubmed	0.005279	1	0.01421	0.1544	1	1	CHEK2
Pubmed	26410534	Repression of hTERT transcription by the introduction of chromosome 3 into human oral squamous cell carcinoma.	Pubmed	0.005279	1	0.01421	0.1544	1	1	TERT
Pubmed	20848147	Structural and functional insights into polymorphic enzymes of cytochrome P450 2C8.	Pubmed	0.005279	1	0.01421	0.1544	1	1	CYP2C8
Pubmed	29551631	VDAC1, mitochondrial dysfunction, and Alzheimer's disease.	Pubmed	0.005279	1	0.01421	0.1544	1	1	VDAC1
Pubmed	22389449	Expression of a truncated active form of VDAC1 in lung cancer associates with hypoxic cell survival and correlates with progression to chemotherapy resistance.	Pubmed	0.005279	1	0.01421	0.1544	1	1	VDAC1
Pubmed	11581271	Functional analysis of conserved residues in the putative "finger" domain of telomerase reverse transcriptase.	Pubmed	0.005279	1	0.01421	0.1544	1	1	TERT
Pubmed	18247104	Molecular genotyping and frequencies of A1, A2, B, O1 and O2 alleles of the ABO blood group system in a Kuwaiti population.	Pubmed	0.005279	1	0.01421	0.1544	1	1	ABO
Pubmed	29321513	Tousled-like kinase 1 is a negative regulator of core transcription factors in murine embryonic stem cells.	Pubmed	0.005279	1	0.01421	0.1544	1	1	TLK1
Pubmed	26865365	The human HSP70 family of chaperones: where do we stand?	Pubmed	0.005279	1	0.01421	0.1544	1	1	HSPA4
Pubmed	19404735	ATM germline mutations in women with familial breast cancer and a relative with haematological malignancy.	Pubmed	0.005279	1	0.01421	0.1544	1	1	ATM
Pubmed	16030166	Mutations in CYP11B1 and congenital adrenal hyperplasia in Moroccan Jews.	Pubmed	0.005279	1	0.01421	0.1544	1	1	CYP11B1
Pubmed	21261472	Proteomic studies coupled with RNAi methodologies can shed further light on the downstream effects of telomerase in glioma.	Pubmed	0.005279	1	0.01421	0.1544	1	1	TERT
Pubmed	29575613	Humanization of fibroblast growth factor 1 single-chain antibody and validation for its antitumorigenic efficacy in breast cancer and glioma cells.	Pubmed	0.005279	1	0.01421	0.1544	1	1	FGF1
Pubmed	30549285	Identification of a novel B allele with a nucleotide deletion (c.3_4 del G) in the ABO gene associated with a Bx phenotype individual.	Pubmed	0.005279	1	0.01421	0.1544	1	1	ABO
Pubmed	25835968	Glutathione S-transferase O2 gene rs157077 polymorphism predicts response to transarterial chemoembolization in hepatocellular carcinoma.	Pubmed	0.005279	1	0.01421	0.1544	1	1	GSTO2
Pubmed	14612390	A conserved telomerase motif within the catalytic domain of telomerase reverse transcriptase is specifically required for repeat addition processivity.	Pubmed	0.005279	1	0.01421	0.1544	1	1	TERT
Pubmed	3219361	Amino acid sequence of the ribonuclease inhibitor from porcine liver reveals the presence of leucine-rich repeats.	Pubmed	0.005279	1	0.01421	0.1544	1	1	RNH1
Pubmed	3219362	Primary structure of human placental ribonuclease inhibitor.	Pubmed	0.005279	1	0.01421	0.1544	1	1	RNH1
Pubmed	32890627	Slac2-b Coordinates Extracellular Vesicle Secretion to Regulate Keratinocyte Adhesion and Migration.	Pubmed	0.005279	1	0.01421	0.1544	1	1	EXPH5
Pubmed	31647985	The association between type of endocrine therapy and development of estrogen receptor-1 mutation(s) in patients with hormone-sensitive advanced breast cancer: A systematic review and meta-analysis of randomized and non-randomized trials.	Pubmed	0.005279	1	0.01421	0.1544	1	1	ESR1
Pubmed	25194924	Over-expression of the Sirt3 sirtuin Protects neuronally differentiated PC12 Cells from degeneration induced by oxidative stress and trophic withdrawal.	Pubmed	0.005279	1	0.01421	0.1544	1	1	SIRT3
Pubmed	24157654	Promoter methylation of CYP19A1 gene in Chinese polycystic ovary syndrome patients.	Pubmed	0.005279	1	0.01421	0.1544	1	1	CYP19A1
Pubmed	15215158	Generation and characterization of telomerase-transfected human lymphatic endothelial cells with an extended life span.	Pubmed	0.005279	1	0.01421	0.1544	1	1	TERT
Pubmed	10514826	Mapping and positional cloning of common idiopathic generalized epilepsies: juvenile myoclonus epilepsy and childhood absence epilepsy.	Pubmed	0.005279	1	0.01421	0.1544	1	1	JRK
Pubmed	24098751	Expression analysis of an evolutionarily conserved alternative splicing factor, Sfrs10, in age-related macular degeneration.	Pubmed	0.005279	1	0.01421	0.1544	1	1	TRA2B
Pubmed	30190545	Role of SUMOylation in differential ERÎ± transcriptional repression by tamoxifen and fulvestrant in breast cancer cells.	Pubmed	0.005279	1	0.01421	0.1544	1	1	ESR1
Pubmed	15239132	CHEK2 variant I157T may be associated with increased breast cancer risk.	Pubmed	0.005279	1	0.01421	0.1544	1	1	CHEK2
Pubmed	36446868	Fasting increases susceptibility to acute myocardial ischaemia/reperfusion injury through a sirtuin-3 mediated increase in fatty acid oxidation.	Pubmed	0.005279	1	0.01421	0.1544	1	1	SIRT3
Pubmed	31647967	Identification of anoctamin 1 (ANO1) as a key driver of esophageal epithelial proliferation in eosinophilic esophagitis.	Pubmed	0.005279	1	0.01421	0.1544	1	1	ANO1
Pubmed	16237058	Murine plasmacytoid dendritic cells produce IFN-gamma upon IL-4 stimulation.	Pubmed	0.005279	1	0.01421	0.1544	1	1	STAT6
Pubmed	16237062	Estrogen receptor alpha (ERalpha) deficiency in macrophages results in increased stimulation of CD4+ T cells while 17beta-estradiol acts through ERalpha to increase IL-4 and GATA-3 expression in CD4+ T cells independent of antigen presentation.	Pubmed	0.005279	1	0.01421	0.1544	1	1	ESR1
Pubmed	29575628	Congenital sodium diarrhea and chorioretinal coloboma with optic disc coloboma in a patient with biallelic SPINT2 mutations, including p.(Tyr163Cys).	Pubmed	0.005279	1	0.01421	0.1544	1	1	SPINT2
Pubmed	30287838	Systematic expression alteration analysis of master reprogramming factor OCT4 and its three pseudogenes in human cancer and their prognostic outcomes.	Pubmed	0.005279	1	0.01421	0.1544	1	1	POU5F1
Pubmed	20670406	Overexpression of hTERT increases stem-like properties and decreases spontaneous differentiation in human mesenchymal stem cell lines.	Pubmed	0.005279	1	0.01421	0.1544	1	1	TERT
Pubmed	16252695	A novel mutation of estrogen receptor gene detected in girls with precocious puberty.	Pubmed	0.005279	1	0.01421	0.1544	1	1	ESR1
Pubmed	31131695	A Clinical Overview of Telomerase-Associated Aberrancies in Follicular Thyroid Tumors as Diagnostic and Prognostic Markers: Tert Alert!	Pubmed	0.005279	1	0.01421	0.1544	1	1	TERT
Pubmed	29898623	Depletion of Sirt3 leads to the impairment of adipogenic differentiation and insulin resistance via interfering mitochondrial function of adipose-derived human mesenchymal stem cells.	Pubmed	0.005279	1	0.01421	0.1544	1	1	SIRT3
Pubmed	28634856	Estrogen receptor Î± gene polymorphism and vascular complications in girls with type 1 diabetes mellitus.	Pubmed	0.005279	1	0.01421	0.1544	1	1	ESR1
Pubmed	21285458	Selective mutations in estrogen receptor alpha D-domain alters nuclear translocation and non-estrogen response element gene regulatory mechanisms.	Pubmed	0.005279	1	0.01421	0.1544	1	1	ESR1
Pubmed	23676274	Interaction of 14-3-3 proteins with the estrogen receptor alpha F domain provides a drug target interface.	Pubmed	0.005279	1	0.01421	0.1544	1	1	ESR1
Pubmed	24377599	Estrogen receptor alpha gene polymorphisms and breast cancer risk: a case-control study with meta-analysis combined.	Pubmed	0.005279	1	0.01421	0.1544	1	1	ESR1
Pubmed	26204469	Single-Nucleotide Polymorphisms on the RYD5 Gene in Nasal Polyposis.	Pubmed	0.005279	1	0.01421	0.1544	1	1	SCGB1C1
Pubmed	9826549	Disruption of sexual behavior in male aromatase-deficient mice lacking exons 1 and 2 of the cyp19 gene.	Pubmed	0.005279	1	0.01421	0.1544	1	1	CYP19A1
Pubmed	24084144	Microcephaly thin corpus callosum intellectual disability syndrome caused by mutated TAF2.	Pubmed	0.005279	1	0.01421	0.1544	1	1	TAF2
Pubmed	24725156	Charge clamps of lysines and hydrogen bonds play key roles in the mechanism to fix helix 12 in the agonist and antagonist positions of estrogen receptor Î±: intramolecular interactions studied by the ab initio fragment molecular orbital method.	Pubmed	0.005279	1	0.01421	0.1544	1	1	ESR1
Pubmed	16881968	Recurring HRAS mutation G12S in Dutch patients with Costello syndrome.	Pubmed	0.005279	1	0.01421	0.1544	1	1	HRAS
Pubmed	18536936	Differential IL-4/Stat6 activities correlate with differential expression of regulatory genes SOCS-1, SHP-1, and PP2A in colon cancer cells.	Pubmed	0.005279	1	0.01421	0.1544	1	1	STAT6
Pubmed	27191954	Pemetrexed/Carboplatin/Bevacizumab followed by Maintenance Pemetrexed/Bevacizumab in Hispanic Patients with Non-Squamous Non-Small Cell Lung Cancer: Outcomes according to Thymidylate Synthase Expression.	Pubmed	0.005279	1	0.01421	0.1544	1	1	TYMS
Pubmed	26098866	Loss-of-function variants in ATM confer risk of gastric cancer.	Pubmed	0.005279	1	0.01421	0.1544	1	1	ATM
Pubmed	10908648	The human GRAF gene is fused to MLL in a unique t(5;11)(q31;q23) and both alleles are disrupted in three cases of myelodysplastic syndrome/acute myeloid leukemia with a deletion 5q.	Pubmed	0.005279	1	0.01421	0.1544	1	1	ARHGAP26
Pubmed	31515463	Adaptive Resistance to Dual BRAF/MEK Inhibition in BRAF-Driven Tumors through Autocrine FGFR Pathway Activation.	Pubmed	0.005279	1	0.01421	0.1544	1	1	FGF1
Pubmed	22365404	Association of polymorphisms of STAT6 and SO(2) with Chinese childhood asthma: a case-control study.	Pubmed	0.005279	1	0.01421	0.1544	1	1	STAT6
Pubmed	7694370	Requirement of tyrosine phosphorylation for rapid activation of a DNA binding factor by IL-4.	Pubmed	0.005279	1	0.01421	0.1544	1	1	STAT6
Pubmed	24072182	Targeted development of specific biomarkers of endometrial stromal cell differentiation using bioinformatics: the IFITM1 model.	Pubmed	0.005279	1	0.01421	0.1544	1	1	IFITM1
Pubmed	23629941	Telomere length, telomere-related genes, and breast cancer risk: the breast cancer health disparities study.	Pubmed	0.005279	1	0.01421	0.1544	1	1	TERT
Pubmed	28416747	The TERT promoter mutation incidence is modified by germline TERT rs2736098 and rs2736100 polymorphisms in hepatocellular carcinoma.	Pubmed	0.005279	1	0.01421	0.1544	1	1	TERT
Pubmed	24510686	Role of neurotrophic factor alterations in the neurodegenerative process in HIV associated neurocognitive disorders.	Pubmed	0.005279	1	0.01421	0.1544	1	1	FGF1
Pubmed	29644529	Effects of increased accumulation of doxorubicin due to emodin on efflux transporter and LRP1 expression in lung adenocarcinoma and colorectal carcinoma cells.	Pubmed	0.005279	1	0.01421	0.1544	1	1	LRP1
Pubmed	31540428	Polymorphisms of CYP2C8 Alter First-Electron Transfer Kinetics and Increase Catalytic Uncoupling.	Pubmed	0.005279	1	0.01421	0.1544	1	1	CYP2C8
Pubmed	23426545	Fibroblast growth factor-1 expression in the endometrium of patients with repeated implantation failure after in vitro fertilization.	Pubmed	0.005279	1	0.01421	0.1544	1	1	FGF1
Pubmed	27385402	COG lobe B sub-complex engages v-SNARE GS15 and functions via regulated interaction with lobe A sub-complex.	Pubmed	0.005279	1	0.01421	0.1544	1	1	BET1L
Pubmed	25884806	Association between CHEK2 H371Y mutation and response to neoadjuvant chemotherapy in women with breast cancer.	Pubmed	0.005279	1	0.01421	0.1544	1	1	CHEK2
Pubmed	36131156	Identification of rs2736099 as a novel cis-regulatory variation for TERT and implications for tumorigenesis and cell proliferation.	Pubmed	0.005279	1	0.01421	0.1544	1	1	TERT
Pubmed	24448395	GATA2 as a potential metastasis-driving gene in prostate cancer.	Pubmed	0.005279	1	0.01421	0.1544	1	1	GATA2
Pubmed	28355325	Estrogen receptor-alpha gene XbaI A > G polymorphism influences short-term cognitive decline in healthy oldest-old individuals.	Pubmed	0.005279	1	0.01421	0.1544	1	1	ESR1
Pubmed	39562682	GRAF1 deficiency leads to defective brown adipose tissue differentiation and thermogenic response.	Pubmed	0.005279	1	0.01421	0.1544	1	1	ARHGAP26
Pubmed	24243066	Association among 1267 A/G HSP70-2, -308 G/A TNF-Î± polymorphisms and pro-inflammatory plasma mediators in old ZincAge population.	Pubmed	0.005279	1	0.01421	0.1544	1	1	HSPA4
Pubmed	11668219	Polymorphisms in human CYP2C8 decrease metabolism of the anticancer drug paclitaxel and arachidonic acid.	Pubmed	0.005279	1	0.01421	0.1544	1	1	CYP2C8
Pubmed	15504820	Immunoglobulin class switch recombination is impaired in Atm-deficient mice.	Pubmed	0.005279	1	0.01421	0.1544	1	1	ATM
Pubmed	32779479	The roles of post-translational modifications and coactivators of STAT6 signaling in tumor growth and progression.	Pubmed	0.005279	1	0.01421	0.1544	1	1	STAT6
Pubmed	22267287	Telomere length and genetic variation in telomere maintenance genes in relation to ovarian cancer risk.	Pubmed	0.005279	1	0.01421	0.1544	1	1	TERT
Pubmed	1449469	Animal histo-blood group ABO genes.	Pubmed	0.005279	1	0.01421	0.1544	1	1	ABO
Pubmed	29668478	Correlation of hTERT Expression with Cervical Cytological Abnormalities and Human Papillomavirus Infection.	Pubmed	0.005279	1	0.01421	0.1544	1	1	TERT
Pubmed	27552157	Strong ifitm1 Expression in CD4 T Cells in HIV Controllers Is Correlated With Immune Activation.	Pubmed	0.005279	1	0.01421	0.1544	1	1	IFITM1
Pubmed	9525745	Both farnesyltransferase and geranylgeranyltransferase I inhibitors are required for inhibition of oncogenic K-Ras prenylation but each alone is sufficient to suppress human tumor growth in nude mouse xenografts.	Pubmed	0.005279	1	0.01421	0.1544	1	1	HRAS
Pubmed	35995979	RSPO3 is a novel contraction-inducible factor identified in an "in vitro exercise model" using primary human myotubes.	Pubmed	0.005279	1	0.01421	0.1544	1	1	RSPO3
Pubmed	25884832	Association of high obesity with PAM50 breast cancer intrinsic subtypes and gene expression.	Pubmed	0.005279	1	0.01421	0.1544	1	1	ESR1
Pubmed	19487288	Expression of the K303R estrogen receptor-alpha breast cancer mutation induces resistance to an aromatase inhibitor via addiction to the PI3K/Akt kinase pathway.	Pubmed	0.005279	1	0.01421	0.1544	1	1	ESR1
Pubmed	12627470	Variation in the coding sequence and flanking splice junctions of the estrogen receptor alpha (ERalpha) gene does not play an important role in genetic susceptibility to bipolar disorder or bipolar affective puerperal psychosis.	Pubmed	0.005279	1	0.01421	0.1544	1	1	ESR1
Pubmed	16359408	Short communication: high prevalence of the cytochrome P450 2C8*2 mutation in Northern Ghana.	Pubmed	0.005279	1	0.01421	0.1544	1	1	CYP2C8
Pubmed	15467464	Evolutionary conservation of a novel splice variant of the Cds1/CHK2 checkpoint kinase restricted to its regulatory domain.	Pubmed	0.005279	1	0.01421	0.1544	1	1	CHEK2
Pubmed	20466886	A functional variant of tandem repeats in human telomerase gene was associated with survival of patients with early stages of non-small cell lung cancer.	Pubmed	0.005279	1	0.01421	0.1544	1	1	TERT
Pubmed	16614861	hTERT immunopositivity patterns in the normal brain and in astrocytic tumors.	Pubmed	0.005279	1	0.01421	0.1544	1	1	TERT
Pubmed	18715613	Bone metastasis is strongly associated with estrogen receptor-positive/progesterone receptor-negative breast carcinomas.	Pubmed	0.005279	1	0.01421	0.1544	1	1	ESR1
Pubmed	36192154	Estrogen receptor Î± revised: Expression, structure, function, and stability.	Pubmed	0.005279	1	0.01421	0.1544	1	1	ESR1
Pubmed	18703628	Nonclassical estrogen modulation of presynaptic GABA terminals modulates calcium dynamics in gonadotropin-releasing hormone neurons.	Pubmed	0.005279	1	0.01421	0.1544	1	1	ESR1
Pubmed	14760062	Loss of heterozygosity at the thymidylate synthase (TS) locus on chromosome 18 affects tumor response and survival in individuals heterozygous for a 28-bp polymorphism in the TS gene.	Pubmed	0.005279	1	0.01421	0.1544	1	1	TYMS
Pubmed	12052256	Mutation analysis of the CHK2 gene in breast carcinoma and other cancers.	Pubmed	0.005279	1	0.01421	0.1544	1	1	CHEK2
Pubmed	21319134	Evaluation of serum human telomerase reverse transcriptase as a novel marker for cervical cancer.	Pubmed	0.005279	1	0.01421	0.1544	1	1	TERT
Pubmed	25821217	A novel IL-25 signaling pathway through STAT5.	Pubmed	0.005279	1	0.01421	0.1544	1	1	STAT5A
Pubmed	36167183	Fine-tuning of the Hsc70-based Human Protein Disaggregase Machinery by the Distinctive C-terminal Extension of Apg2.	Pubmed	0.005279	1	0.01421	0.1544	1	1	HSPA4
Pubmed	19717555	Paraquat toxicity induced by voltage-dependent anion channel 1 acts as an NADH-dependent oxidoreductase.	Pubmed	0.005279	1	0.01421	0.1544	1	1	VDAC1
Pubmed	18382658	FAK/src-family dependent activation of the Ste20-like kinase SLK is required for microtubule-dependent focal adhesion turnover and cell migration.	Pubmed	0.005279	1	0.01421	0.1544	1	1	SLK
Pubmed	34100299	Gender-dependent association of TYMS-TSER polymorphism with 5-fluorouracil or capecitabine-based chemotherapy toxicity.	Pubmed	0.005279	1	0.01421	0.1544	1	1	TYMS
Pubmed	33584704	STAT6 Pathway Is Critical for the Induction and Function of Regulatory T Cells Induced by Mucosal B Cells.	Pubmed	0.005279	1	0.01421	0.1544	1	1	STAT6
Pubmed	33547739	Expansion of the ophthalmic phenotype of SPINT2-related syndromic congenital sodium diarrhea.	Pubmed	0.005279	1	0.01421	0.1544	1	1	SPINT2
Pubmed	22485171	Metastasis of neuroendocrine tumors are characterized by increased cell proliferation and reduced expression of the ATM gene.	Pubmed	0.005279	1	0.01421	0.1544	1	1	ATM
Pubmed	22727933	Unique kinetics of Oct3/4 microlocalization following dissociation of human embryonic stem cell colonies.	Pubmed	0.005279	1	0.01421	0.1544	1	1	POU5F1
Pubmed	17510082	Aspirin blocks proliferation in colon cells by inducing a G1 arrest and apoptosis through activation of the checkpoint kinase ATM.	Pubmed	0.005279	1	0.01421	0.1544	1	1	ATM
Pubmed	17475010	Gene expression analysis of nuclear factor I-A deficient mice indicates delayed brain maturation.	Pubmed	0.005279	1	0.01421	0.1544	1	1	NFIA
Pubmed	1874174	Immunodetection of estrogen receptors in fetal and neonatal female mouse reproductive tracts.	Pubmed	0.005279	1	0.01421	0.1544	1	1	ESR1
Pubmed	19451263	Deficiency of the DNA repair enzyme ATM in rheumatoid arthritis.	Pubmed	0.005279	1	0.01421	0.1544	1	1	ATM
Pubmed	21767396	Adenylyl cyclase type 3, a marker of primary cilia, is reduced in primary cell culture and in lumbar spinal cord in situ in G93A SOD1 mice.	Pubmed	0.005279	1	0.01421	0.1544	1	1	ADCY3
Pubmed	10898791	Drosophila double parked: a conserved, essential replication protein that colocalizes with the origin recognition complex and links DNA replication with mitosis and the down-regulation of S phase transcripts.	Pubmed	0.005279	1	0.01421	0.1544	1	1	CDT1
Pubmed	18546260	CpG island methylator phenotype association with upregulated telomerase activity in hepatocellular carcinoma.	Pubmed	0.005279	1	0.01421	0.1544	1	1	TERT
Pubmed	31753053	DNA methylation at LRP1 gene locus mediates the association between maternal total cholesterol changes in pregnancy and cord blood leptin levels.	Pubmed	0.005279	1	0.01421	0.1544	1	1	LRP1
Pubmed	22414805	The role of estrogen receptor-Î± and its activation function-1 for growth plate closure in female mice.	Pubmed	0.005279	1	0.01421	0.1544	1	1	ESR1
Pubmed	24023351	Effects of ataxia telangiectasia mutated (ATM) genotypes and smoking habits on lung cancer risk in Taiwan.	Pubmed	0.005279	1	0.01421	0.1544	1	1	ATM
Pubmed	7488159	An Ael allele-specific nucleotide insertion at the blood group ABO locus and its detection using a sequence-specific polymerase chain reaction.	Pubmed	0.005279	1	0.01421	0.1544	1	1	ABO
Pubmed	1425429	Ontogeny of aromatase messenger ribonucleic acid in mouse brain: fluorometrical quantitation by polymerase chain reaction.	Pubmed	0.005279	1	0.01421	0.1544	1	1	CYP19A1
Pubmed	12759234	hTERT gene amplification and increased mRNA expression in central nervous system embryonal tumors.	Pubmed	0.005279	1	0.01421	0.1544	1	1	TERT
Pubmed	20214751	Modifications to the C-terminus of Arf1 alter cell functions and protein interactions.	Pubmed	0.005279	1	0.01421	0.1544	1	1	ARF1
Pubmed	33232201	Critical Interaction Between Telomerase and Autophagy in Mediating Flow-Induced Human Arteriolar Vasodilation.	Pubmed	0.005279	1	0.01421	0.1544	1	1	TERT
Pubmed	25023514	Drosophila Sirt2/mammalian SIRT3 deacetylates ATP synthase Î² and regulates complex V activity.	Pubmed	0.005279	1	0.01421	0.1544	1	1	SIRT3
Pubmed	19945309	GREB1 tissue expression is associated with organ-confined prostate cancer.	Pubmed	0.005279	1	0.01421	0.1544	1	1	GREB1
Pubmed	17913523	Significant increase of self-renewal in hematopoietic cells after forced expression of EVI1.	Pubmed	0.005279	1	0.01421	0.1544	1	1	MECOM
Pubmed	19561644	Accelerated mammary maturation and differentiation, and delayed MMTVneu-induced tumorigenesis of K303R mutant ERalpha transgenic mice.	Pubmed	0.005279	1	0.01421	0.1544	1	1	ESR1
Pubmed	23593326	Eight functional polymorphisms in the estrogen receptor 1 gene and endometrial cancer risk: a meta-analysis.	Pubmed	0.005279	1	0.01421	0.1544	1	1	ESR1
Pubmed	26733501	TERT promoter mutations in thyroid cancer.	Pubmed	0.005279	1	0.01421	0.1544	1	1	TERT
Pubmed	27989899	Estrogen receptor alpha promotes lupus in (NZBÃ—NZW)F1 mice in a B cell intrinsic manner.	Pubmed	0.005279	1	0.01421	0.1544	1	1	ESR1
Pubmed	21165558	Genomic organization and localization of the NAD-dependent histone deacetylase gene sirtuin 3 (Sirt3) in the mouse.	Pubmed	0.005279	1	0.01421	0.1544	1	1	SIRT3
Pubmed	20523022	Three novel CYP11B1 mutations in congenital adrenal hyperplasia due to steroid 11Beta-hydroxylase deficiency in a moroccan population.	Pubmed	0.005279	1	0.01421	0.1544	1	1	CYP11B1
Pubmed	10717437	Atm-deficient mice Purkinje cells show age-dependent defects in calcium spike bursts and calcium currents.	Pubmed	0.005279	1	0.01421	0.1544	1	1	ATM
Pubmed	24023309	ESR1 gene amplification in endometrial carcinomas: a clinicopathological analysis.	Pubmed	0.005279	1	0.01421	0.1544	1	1	ESR1
Pubmed	37593858	[Signal transducer and activator of transcription 6 mediates skeletal muscle cell injury in septic mice by regulating ferroptosis].	Pubmed	0.005279	1	0.01421	0.1544	1	1	STAT6
Pubmed	14654841	Lipid packing sensed by ArfGAP1 couples COPI coat disassembly to membrane bilayer curvature.	Pubmed	0.005279	1	0.01421	0.1544	1	1	ARF1
Pubmed	37072184	Low-density lipoprotein receptor-related protein 1 (LRP1) as an auxiliary host factor for RNA viruses.	Pubmed	0.005279	1	0.01421	0.1544	1	1	LRP1
Pubmed	22595756	SIRT3 protects from hypoxia and staurosporine-mediated cell death by maintaining mitochondrial membrane potential and intracellular pH.	Pubmed	0.005279	1	0.01421	0.1544	1	1	SIRT3
Pubmed	19112917	[The expression of basic fibroblast growth factor 1 during human embryonic yolk sac hematopoiesis].	Pubmed	0.005279	1	0.01421	0.1544	1	1	FGF1
Pubmed	24316420	Deletion of Mecom in mouse results in early-onset spinal deformity and osteopenia.	Pubmed	0.005279	1	0.01421	0.1544	1	1	MECOM
Pubmed	17245123	Oct-3/4: not just a gatekeeper of pluripotency for embryonic stem cell, a cell fate instructor through a gene dosage effect.	Pubmed	0.005279	1	0.01421	0.1544	1	1	POU5F1
Pubmed	25385647	Mapping of long-range INS promoter interactions reveals a role for calcium-activated chloride channel ANO1 in insulin secretion.	Pubmed	0.005279	1	0.01421	0.1544	1	1	ANO1
Pubmed	8873422	Evidence for a new type of O allele at the ABO locus, due to a combination of the A2 nucleotide deletion and the Ael nucleotide insertion.	Pubmed	0.005279	1	0.01421	0.1544	1	1	ABO
Pubmed	28032863	Short-term inhibition of TERT induces telomere length-independent cell cycle arrest and apoptotic response in EBV-immortalized and transformed B cells.	Pubmed	0.005279	1	0.01421	0.1544	1	1	TERT
Pubmed	33376129	Tissue-selective alternate promoters guide NLRP6 expression.	Pubmed	0.005279	1	0.01421	0.1544	1	1	NLRP6
Pubmed	33197426	Local aromatase activity alterations in breast cancer tissues: A potential way of decision support for clinicians.	Pubmed	0.005279	1	0.01421	0.1544	1	1	CYP19A1
Pubmed	29715278	Bacterial versus human thymidylate synthase: Kinetics and functionality.	Pubmed	0.005279	1	0.01421	0.1544	1	1	TYMS
Pubmed	11314006	A translationally regulated Tousled kinase phosphorylates histone H3 and confers radioresistance when overexpressed.	Pubmed	0.005279	1	0.01421	0.1544	1	1	TLK1
Pubmed	12461752	Quantitative comparison of the expression of EVI1 and its presumptive antagonist, MDS1/EVI1, in patients with myeloid leukemia.	Pubmed	0.005279	1	0.01421	0.1544	1	1	MECOM
Pubmed	24568192	cAMP signaling inhibits radiation-induced ATM phosphorylation leading to the augmentation of apoptosis in human lung cancer cells.	Pubmed	0.005279	1	0.01421	0.1544	1	1	ATM
Pubmed	27941998	Voltage-Dependent Anion Channel 1(VDAC1) Participates the Apoptosis of the Mitochondrial Dysfunction in Desminopathy.	Pubmed	0.005279	1	0.01421	0.1544	1	1	VDAC1
Pubmed	30070694	TERT promoter mutation subtypes and survival in stage I and II melanoma patients.	Pubmed	0.005279	1	0.01421	0.1544	1	1	TERT
Pubmed	2474753	Cloning of the gene coding for human class 1 heparin-binding growth factor and its expression in fetal tissues.	Pubmed	0.005279	1	0.01421	0.1544	1	1	FGF1
Pubmed	24749076	Telomerase protects werner syndrome lineage-specific stem cells from premature aging.	Pubmed	0.005279	1	0.01421	0.1544	1	1	TERT
Pubmed	11715024	A new phospholipase-C-calcium signalling pathway mediated by cyclic AMP and a Rap GTPase.	Pubmed	0.005279	1	0.01421	0.1544	1	1	PLCE1
Pubmed	8248245	Tissue-specific expression of the human aromatase cytochrome P-450 gene by alternative use of multiple exons 1 and promoters, and switching of tissue-specific exons 1 in carcinogenesis.	Pubmed	0.005279	1	0.01421	0.1544	1	1	CYP19A1
Pubmed	37924026	Clinical relevance of circulating ESR1 mutations during endocrine therapy for advanced hormone-dependent endometrial carcinoma.	Pubmed	0.005279	1	0.01421	0.1544	1	1	ESR1
Pubmed	12711320	Determination of substrate specificity and putative substrates of Chk2 kinase.	Pubmed	0.005279	1	0.01421	0.1544	1	1	CHEK2
Pubmed	21251978	Identification of C-terminally and N-terminally truncated estrogen receptor Î± variants in the mouse.	Pubmed	0.005279	1	0.01421	0.1544	1	1	ESR1
Pubmed	1692833	The A.T-DNA-binding domain of mammalian high mobility group I chromosomal proteins. A novel peptide motif for recognizing DNA structure.	Pubmed	0.005279	1	0.01421	0.1544	1	1	HMGA1
Pubmed	21985704	Entropy-driven binding of picomolar transition state analogue inhibitors to human 5'-methylthioadenosine phosphorylase.	Pubmed	0.005279	1	0.01421	0.1544	1	1	MTAP
Pubmed	12530000	Association of thymidylate synthase gene polymorphism with its mRNA and protein expression and with prognosis in gastric cancer.	Pubmed	0.005279	1	0.01421	0.1544	1	1	TYMS
Pubmed	26096372	QM/MM modeling of the hydroxylation of the androstenedione substrate catalyzed by cytochrome P450 aromatase (CYP19A1).	Pubmed	0.005279	1	0.01421	0.1544	1	1	CYP19A1
Pubmed	25769384	Augmented telomerase activity, reduced telomere length and the presence of alternative lengthening of telomere in renal cell carcinoma: plausible predictive and diagnostic markers.	Pubmed	0.005279	1	0.01421	0.1544	1	1	TERT
Pubmed	26924317	Fine-Mapping of ABO Gene Identifies Two Novel SNPs Associated with Large Artery Atherosclerotic Stroke in a Chinese Han Population.	Pubmed	0.005279	1	0.01421	0.1544	1	1	ABO
Pubmed	38806647	Maintenance of R-loop structures by phosphorylated hTERT preserves genome integrity.	Pubmed	0.005279	1	0.01421	0.1544	1	1	TERT
Pubmed	21910157	A putative "hepitype" in the ATM gene associated with chronic lymphocytic leukemia risk.	Pubmed	0.005279	1	0.01421	0.1544	1	1	ATM
Pubmed	18548852	Interactions between effects of estrogen receptor gene polymorphisms on BMD and experiences of the first spermorrhea in Chinese Han boys.	Pubmed	0.005279	1	0.01421	0.1544	1	1	ESR1
Pubmed	32268092	Super Elongation Complex as a Targetable Dependency in Diffuse Midline Glioma.	Pubmed	0.005279	1	0.01421	0.1544	1	1	AFF4
Pubmed	38356100	Risk stratification by combining common genetic mutations and TERT promoter methylation in papillary thyroid cancer.	Pubmed	0.005279	1	0.01421	0.1544	1	1	TERT
Pubmed	23245353	Association of estrogen receptor alpha gene polymorphisms with autonomic modulation of heart rate in users and nonusers of oral contraceptives.	Pubmed	0.005279	1	0.01421	0.1544	1	1	ESR1
Pubmed	17426132	Nuclear localization of human DNA mismatch repair protein exonuclease 1 (hEXO1).	Pubmed	0.005279	1	0.01421	0.1544	1	1	EXO1
Pubmed	17221218	The CCHCR1 (HCR) gene is relevant for skin steroidogenesis and downregulated in cultured psoriatic keratinocytes.	Pubmed	0.005279	1	0.01421	0.1544	1	1	CCHCR1
Pubmed	36049476	Role of the ABO Blood Groups as a Risk Factor for Retinal Vein Occlusion.	Pubmed	0.005279	1	0.01421	0.1544	1	1	ABO
Pubmed	16239542	Blood group, immunity, and risk of infection with Vibrio cholerae in an area of endemicity.	Pubmed	0.005279	1	0.01421	0.1544	1	1	ABO
Pubmed	33185466	Prognostic value of OCT4 in colorectal cancer: analysis using immunohistochemistry and bioinformatics validation.	Pubmed	0.005279	1	0.01421	0.1544	1	1	POU5F1
Pubmed	20106899	Glutathione transferase omega 1-1 (GSTO1-1) plays an anti-apoptotic role in cell resistance to cisplatin toxicity.	Pubmed	0.005279	1	0.01421	0.1544	1	1	GSTO1
Pubmed	9028867	Targeted antipeptide antibodies to cytochrome P450 2C18 based on epitope mapping of an inhibitory monoclonal antibody to P450 2C51.	Pubmed	0.005279	1	0.01421	0.1544	1	1	CYP2C18
Pubmed	35643632	CHEK2 variants: linking functional impact to cancer risk.	Pubmed	0.005279	1	0.01421	0.1544	1	1	CHEK2
Pubmed	35606692	Lack of STAT6 enhances murine acute lung injury through NLRP3/p38 MAPK signaling pathway in macrophages.	Pubmed	0.005279	1	0.01421	0.1544	1	1	STAT6
Pubmed	21427057	Bisphenol A disrupts steroidogenesis in human H295R cells.	Pubmed	0.005279	1	0.01421	0.1544	1	1	ESR1
Pubmed	28705647	Telomerase activity in patients with stage 2-5D chronic kidney disease.	Pubmed	0.005279	1	0.01421	0.1544	1	1	TERT
Pubmed	31466066	Association of Estrogen Receptor Î± Gene Polymorphism and its Expression with Gestational Diabetes Mellitus.	Pubmed	0.005279	1	0.01421	0.1544	1	1	ESR1
Pubmed	32493999	RSPO3 impacts body fat distribution and regulates adipose cell biology in vitro.	Pubmed	0.005279	1	0.01421	0.1544	1	1	RSPO3
Pubmed	15648786	A novel cis-AB allele derived from the A transferase gene by nucleotide substitution C796A.	Pubmed	0.005279	1	0.01421	0.1544	1	1	ABO
Pubmed	27456246	The C-terminal extension of human telomerase reverse transcriptase is necessary for high affinity binding to telomeric DNA.	Pubmed	0.005279	1	0.01421	0.1544	1	1	TERT
Pubmed	31094488	Truncating variant burden in high-functioning autism and pleiotropic effects of LRP1 across psychiatric phenotypes.	Pubmed	0.005279	1	0.01421	0.1544	1	1	LRP1
Pubmed	21319151	Aromatase (CYP19) promoter gene polymorphism and risk of nonviral hepatitis-related hepatocellular carcinoma.	Pubmed	0.005279	1	0.01421	0.1544	1	1	CYP19A1
Pubmed	36517760	Autophagy inhibition and reactive oxygen species elimination by acetyl-CoA acetyltransferase 1 through fused in sarcoma protein to promote prostate cancer.	Pubmed	0.005279	1	0.01421	0.1544	1	1	ACAT1
Pubmed	30887243	A novel antisense oligonucleotide anchored on the intronic splicing enhancer of hTERT pre-mRNA inhibits telomerase activity and induces apoptosis in glioma cells.	Pubmed	0.005279	1	0.01421	0.1544	1	1	TERT
Pubmed	19260473	Screening of new tumor suppressor genes in sporadic colorectal cancer patients.	Pubmed	0.005279	1	0.01421	0.1544	1	1	PLCE1
Pubmed	20826828	Missense variants in ATM in 26,101 breast cancer cases and 29,842 controls.	Pubmed	0.005279	1	0.01421	0.1544	1	1	ATM
Pubmed	27831465	Dynamic control of Hsf1 during heat shock by a chaperone switch and phosphorylation.	Pubmed	0.005279	1	0.01421	0.1544	1	1	HSPA4
Pubmed	18823404	Germline expression of H-Ras(G12V) causes neurological deficits associated to Costello syndrome.	Pubmed	0.005279	1	0.01421	0.1544	1	1	HRAS
Pubmed	8307199	Expression of alpha 2-macroglobulin receptor/low density lipoprotein receptor-related protein is increased in reactive and neoplastic glial cells.	Pubmed	0.005279	1	0.01421	0.1544	1	1	LRP1
Pubmed	12884966	Prepulse inhibition of acoustic startle in aromatase knock-out mice: effects of age and gender.	Pubmed	0.005279	1	0.01421	0.1544	1	1	CYP19A1
Pubmed	12725902	Induction of Fos in the accessory olfactory system by male odors persists in female mice with a null mutation of the aromatase (cyp19) gene.	Pubmed	0.005279	1	0.01421	0.1544	1	1	CYP19A1
Pubmed	19957260	Crystal structure of the human monoacylglycerol lipase, a key actor in endocannabinoid signaling.	Pubmed	0.005279	1	0.01421	0.1544	1	1	MGLL
Pubmed	38759744	Down-regulated expression of TIPE3 inhibits malignant progression of non-small cell lung cancer via Wnt signaling.	Pubmed	0.005279	1	0.01421	0.1544	1	1	TNFAIP8L3
Pubmed	23392802	hTERT rs2736098 genetic variants and susceptibility of hepatocellular carcinoma in the Chinese population: a case-control study.	Pubmed	0.005279	1	0.01421	0.1544	1	1	TERT
Pubmed	35956385	Estrogen Receptor 1 (ESR1) and the Wnt/Î²-Catenin Pathway Mediate the Effect of the Coumarin Derivative Umbelliferon on Bone Mineralization.	Pubmed	0.005279	1	0.01421	0.1544	1	1	ESR1
Pubmed	20417869	A simple method of investigating mutations in CHEK2 by DHPLC: a study of the German populations of Saxony, Saxony-Anhalt, and Thuringia.	Pubmed	0.005279	1	0.01421	0.1544	1	1	CHEK2
Pubmed	34618388	Duplications in the G3 domain or switch II region in HRAS identified in patients with Costello syndrome.	Pubmed	0.005279	1	0.01421	0.1544	1	1	HRAS
Pubmed	25238221	Role of rs1466535 low density lipoprotein receptor-related protein 1 (LRP1) gene polymorphism in carotid artery disease.	Pubmed	0.005279	1	0.01421	0.1544	1	1	LRP1
Pubmed	38772712	The Cytochrome P450 2C8*3 Variant (rs11572080) Is Associated with Improved Asthma Symptom Control in Children and Altered Lipid Mediator Production and Inflammatory Response in Human Bronchial Epithelial Cells.	Pubmed	0.005279	1	0.01421	0.1544	1	1	CYP2C8
Pubmed	19898493	Direct cell reprogramming is a stochastic process amenable to acceleration.	Pubmed	0.005279	1	0.01421	0.1544	1	1	POU5F1
Pubmed	29970516	Gelsolin-like Actin-capping Protein (CapG) Overexpression in the Cytoplasm of Human Hepatocellular Carcinoma, Associated with Cellular Invasion, Migration and Tumor Prognosis.	Pubmed	0.005279	1	0.01421	0.1544	1	1	CAPG
Pubmed	27259244	Careful neuropsychological testing reveals a novel genetic marker, GSTO1*C, linked to the pre-stage of Alzheimer's disease.	Pubmed	0.005279	1	0.01421	0.1544	1	1	GSTO1
Pubmed	35667691	Local aromatase excess with recruitment of unusual promoters of CYP19A1 gene in prepubertal patients with gynecomastia.	Pubmed	0.005279	1	0.01421	0.1544	1	1	CYP19A1
Pubmed	33800923	Advanced Spectroscopy and APBS Modeling for Determination of the Role of His190 and Trp103 in Mouse Thymidylate Synthase Interaction with Selected dUMP Analogues.	Pubmed	0.005279	1	0.01421	0.1544	1	1	TYMS
Pubmed	16949387	Menstrual cycle markers of ovarian aging and sex steroid hormone genotypes.	Pubmed	0.005279	1	0.01421	0.1544	1	1	ESR1
Pubmed	24713037	Novel DNA motif binding activity observed in vivo with an estrogen receptor Î± mutant mouse.	Pubmed	0.005279	1	0.01421	0.1544	1	1	ESR1
Pubmed	19729608	Smooth muscle LDL receptor-related protein-1 inactivation reduces vascular reactivity and promotes injury-induced neointima formation.	Pubmed	0.005279	1	0.01421	0.1544	1	1	LRP1
Pubmed	20838853	Knockdown of interferon-induced transmembrane proteinÂ 1 (IFITM1) inhibits proliferation, migration, and invasion of glioma cells.	Pubmed	0.005279	1	0.01421	0.1544	1	1	IFITM1
Pubmed	16541319	Physiologic estrogen receptor alpha signaling in non-tumorigenic human mammary epithelial cells.	Pubmed	0.005279	1	0.01421	0.1544	1	1	ESR1
Pubmed	20190184	Human liver expression of CYP2C8: gender, age, and genotype effects.	Pubmed	0.005279	1	0.01421	0.1544	1	1	CYP2C8
Pubmed	26228318	Association of Single Nucleotide Polymorphisms in the CYP19A1 Gene with Female Pattern Hair Loss in a Chinese Population.	Pubmed	0.005279	1	0.01421	0.1544	1	1	CYP19A1
Pubmed	19500729	Alternative 5'-untranslated first exons of the mouse Cyp19A1 (aromatase) gene.	Pubmed	0.005279	1	0.01421	0.1544	1	1	CYP19A1
Pubmed	30190467	GATA2 zinc finger 1 mutations are associated with distinct clinico-biological features and outcomes different from GATA2 zinc finger 2 mutations in adult acute myeloid leukemia.	Pubmed	0.005279	1	0.01421	0.1544	1	1	GATA2
Pubmed	21224399	Dynamic recruitment of licensing factor Cdt1 to sites of DNA damage.	Pubmed	0.005279	1	0.01421	0.1544	1	1	CDT1
Pubmed	21430602	Estrogen receptor Î± single nucleotide polymorphism modifies the risk of azoospermia in childhood cancer survivors.	Pubmed	0.005279	1	0.01421	0.1544	1	1	ESR1
Pubmed	16541304	The role of aromatase and 17-beta-hydroxysteroid dehydrogenase type 1 mRNA expression in predicting the clinical outcome of human breast cancer.	Pubmed	0.005279	1	0.01421	0.1544	1	1	CYP19A1
Pubmed	24713059	Competing endogenous RNA and interactome bioinformatic analyses on human telomerase.	Pubmed	0.005279	1	0.01421	0.1544	1	1	TERT
Pubmed	26446645	Hsp70 Knockdown by siRNA Decreased Collagen Production in Keloid Fibroblasts.	Pubmed	0.005279	1	0.01421	0.1544	1	1	HSPA4
Pubmed	27164443	Oxidative stress and the subcellular localization of the telomerase reverse transcriptase (TERT) in papillary thyroid cancer.	Pubmed	0.005279	1	0.01421	0.1544	1	1	TERT
Pubmed	14676196	Structure of human microsomal cytochrome P450 2C8. Evidence for a peripheral fatty acid binding site.	Pubmed	0.005279	1	0.01421	0.1544	1	1	CYP2C8
Pubmed	19284475	Regulation and function of neuronal GTP-Ras in facial motor nerve regeneration.	Pubmed	0.005279	1	0.01421	0.1544	1	1	HRAS
Pubmed	27259260	ATM protein is deficient in over 40% of lung adenocarcinomas.	Pubmed	0.005279	1	0.01421	0.1544	1	1	ATM
Pubmed	11850221	Peptide inhibition of cytokine-stimulated aromatase activity in breast tissue fibroblasts.	Pubmed	0.005279	1	0.01421	0.1544	1	1	CYP19A1
Pubmed	11850222	Identification of the regulatory regions of the human aromatase P450 (CYP19) gene involved in placenta-specific expression.	Pubmed	0.005279	1	0.01421	0.1544	1	1	CYP19A1
Pubmed	11850220	The potential role of estrogen in aromatase regulation in the breast.	Pubmed	0.005279	1	0.01421	0.1544	1	1	CYP19A1
Pubmed	11850219	Analysis of transcriptional regulation of human breast aromatase by in vitro and in vivo studies.	Pubmed	0.005279	1	0.01421	0.1544	1	1	CYP19A1
Pubmed	15803460	PLAC1 expression increases during trophoblast differentiation: evidence for regulatory interactions with the fibroblast growth factor-7 (FGF-7) axis.	Pubmed	0.005279	1	0.01421	0.1544	1	1	PLAC1
Pubmed	24390236	Missense mutations (p.H371Y, p.D438Y) in gene CHEK2 are associated with breast cancer risk in women of Balochistan origin.	Pubmed	0.005279	1	0.01421	0.1544	1	1	CHEK2
Pubmed	11850232	Characterization and purification of a protein binding to the cis-acting element for brain-specific exon 1 of the mouse aromatase gene.	Pubmed	0.005279	1	0.01421	0.1544	1	1	CYP19A1
Pubmed	11850233	Phosphorylation processes mediate rapid changes of brain aromatase activity.	Pubmed	0.005279	1	0.01421	0.1544	1	1	CYP19A1
Pubmed	11850230	17alpha-methyl testosterone is a competitive inhibitor of aromatase activity in Jar choriocarcinoma cells and macrophage-like THP-1 cells in culture.	Pubmed	0.005279	1	0.01421	0.1544	1	1	CYP19A1
Pubmed	11850225	Tissue-specific expression of the human CYP19 (aromatase) gene in ovary and adipose tissue of transgenic mice.	Pubmed	0.005279	1	0.01421	0.1544	1	1	CYP19A1
Pubmed	11850223	The ovarian phenotype of the aromatase knockout (ArKO) mouse.	Pubmed	0.005279	1	0.01421	0.1544	1	1	CYP19A1
Pubmed	11850224	Regulation of aromatase by nuclear receptors.	Pubmed	0.005279	1	0.01421	0.1544	1	1	CYP19A1
Pubmed	28093780	Subacute demyelinating polyradiculoneuropathy complicating Epstein-Barr virus infection in GATA2 haploinsufficiency.	Pubmed	0.005279	1	0.01421	0.1544	1	1	GATA2
Pubmed	15492321	Pressure overload induces cardiac dysfunction and dilation in signal transducer and activator of transcription 6-deficient mice.	Pubmed	0.005279	1	0.01421	0.1544	1	1	STAT6
Pubmed	26050647	Quercetin Enhances Chemosensitivity to Gemcitabine in Lung Cancer Cells by Inhibiting Heat Shock Protein 70 Expression.	Pubmed	0.005279	1	0.01421	0.1544	1	1	HSPA4
Pubmed	30633185	Interferon-induced transmembrane protein-3 rs12252-CC is associated with low differentiation and progression of hepatocellular carcinoma.	Pubmed	0.005279	1	0.01421	0.1544	1	1	IFITM3
Pubmed	24047466	Sirtuin 3 deficiency does not augment hypoxia-induced pulmonary hypertension.	Pubmed	0.005279	1	0.01421	0.1544	1	1	SIRT3
Pubmed	27032764	Impact on CYP19A1 activity by mutations in NADPH cytochrome P450 oxidoreductase.	Pubmed	0.005279	1	0.01421	0.1544	1	1	CYP19A1
Pubmed	16130010	Combining several polymorphisms of thymidylate synthase gene for pharmacogenetic analysis.	Pubmed	0.005279	1	0.01421	0.1544	1	1	TYMS
Pubmed	11850210	Molecular pharmacology of aromatase and its regulation by endogenous and exogenous agents.	Pubmed	0.005279	1	0.01421	0.1544	1	1	CYP19A1
Pubmed	21765025	Exome sequencing identifies GATA-2 mutation as the cause of dendritic cell, monocyte, B and NK lymphoid deficiency.	Pubmed	0.005279	1	0.01421	0.1544	1	1	GATA2
Pubmed	24106242	Estrogen receptor 1 gene rs2295193 polymorphism and anorexia nervosa: new data and meta-analysis.	Pubmed	0.005279	1	0.01421	0.1544	1	1	ESR1
Pubmed	11850207	Bone phenotype of the aromatase deficient mouse.	Pubmed	0.005279	1	0.01421	0.1544	1	1	CYP19A1
Pubmed	11850208	Regulation of aromatase activity in bone-derived cells: possible role of mitogen-activated protein kinase.	Pubmed	0.005279	1	0.01421	0.1544	1	1	CYP19A1
Pubmed	11850205	Modulation of aromatase expression in human breast tissue.	Pubmed	0.005279	1	0.01421	0.1544	1	1	CYP19A1
Pubmed	11850203	Role of aromatase in endometrial disease.	Pubmed	0.005279	1	0.01421	0.1544	1	1	CYP19A1
Pubmed	11850204	Aromatase overexpression transgenic mice model: cell type specific expression and use of letrozole to abrogate mammary hyperplasia without affecting normal physiology.	Pubmed	0.005279	1	0.01421	0.1544	1	1	CYP19A1
Pubmed	11850201	Aromatase-deficient (ArKO) mice accumulate excess adipose tissue.	Pubmed	0.005279	1	0.01421	0.1544	1	1	CYP19A1
Pubmed	11850202	Alternations in hepatic expression of fatty-acid metabolizing enzymes in ArKO mice and their reversal by the treatment with 17beta-estradiol or a peroxisome proliferator.	Pubmed	0.005279	1	0.01421	0.1544	1	1	CYP19A1
Pubmed	11850209	Aromatase in atherosclerotic lesions of human aorta.	Pubmed	0.005279	1	0.01421	0.1544	1	1	CYP19A1
Pubmed	17988935	Association between heat-shock protein 70 gene polymorphisms and DNA damage in peripheral blood lymphocytes among coke-oven workers.	Pubmed	0.005279	1	0.01421	0.1544	1	1	HSPA4
Pubmed	38285409	Identification and functional characterization of compound heterozygous CYP11B1 gene mutations.	Pubmed	0.005279	1	0.01421	0.1544	1	1	CYP11B1
Pubmed	36458539	Estrogen receptor 1 appears essential for fetal viability in a murine model of premature birth.	Pubmed	0.005279	1	0.01421	0.1544	1	1	ESR1
Pubmed	27627813	Telomere Length, TERT, and miRNA Expression.	Pubmed	0.005279	1	0.01421	0.1544	1	1	TERT
Pubmed	27399961	Estrogen receptor gene polymorphism in patients with degenerative lumbar scoliosis.	Pubmed	0.005279	1	0.01421	0.1544	1	1	ESR1
Pubmed	21322649	Integrated analysis of ATM mediated gene and protein expression impacting cellular metabolism.	Pubmed	0.005279	1	0.01421	0.1544	1	1	ATM
Pubmed	32234755	A Randomized, Open-label, Presurgical, Window-of-Opportunity Study Comparing the Pharmacodynamic Effects of the Novel Oral SERD AZD9496 with Fulvestrant in Patients with Newly Diagnosed ER+ HER2- Primary Breast Cancer.	Pubmed	0.005279	1	0.01421	0.1544	1	1	ESR1
Pubmed	29250928	Longitudinal interplays of estrogen receptor alpha gene rs9340799 with social-environmental factors on post-traumatic stress disorder in Chinese Han adolescents after Wenchuan earthquake.	Pubmed	0.005279	1	0.01421	0.1544	1	1	ESR1
Pubmed	20491773	Polycomb group molecule PHC3 regulates polycomb complex composition and prognosis of osteosarcoma.	Pubmed	0.005279	1	0.01421	0.1544	1	1	PHC3
Pubmed	9488043	ATM is usually rearranged in T-cell prolymphocytic leukaemia.	Pubmed	0.005279	1	0.01421	0.1544	1	1	ATM
Pubmed	33281037	Impact of ESR1 Polymorphisms on Risk of Breast Cancer in the Chinese Han Population.	Pubmed	0.005279	1	0.01421	0.1544	1	1	ESR1
Pubmed	22750441	Amadori-glycated phosphatidylethanolamine up-regulates telomerase activity in PANC-1 human pancreatic carcinoma cells.	Pubmed	0.005279	1	0.01421	0.1544	1	1	TERT
Pubmed	12843146	Bioavailable estradiol and an aromatase gene polymorphism are determinants of bone mineral density changes in men over 70 years of age.	Pubmed	0.005279	1	0.01421	0.1544	1	1	CYP19A1
Pubmed	29380036	TYMS polymorphisms and responsiveness to or toxicity of methotrexate in rheumatoid arthritis.	Pubmed	0.005279	1	0.01421	0.1544	1	1	TYMS
Pubmed	16575014	Survival prediction in patients with glioblastoma multiforme by human telomerase genetic variation.	Pubmed	0.005279	1	0.01421	0.1544	1	1	TERT
Pubmed	26818812	SLK/LOSK kinase regulates cell motility independently of microtubule organization and Golgi polarization.	Pubmed	0.005279	1	0.01421	0.1544	1	1	SLK
Pubmed	16575011	Tumor thymidylate synthase 1494del6 genotype as a prognostic factor in colorectal cancer patients receiving fluorouracil-based adjuvant treatment.	Pubmed	0.005279	1	0.01421	0.1544	1	1	TYMS
Pubmed	11850235	A comparative approach to structure-function studies of mammalian aromatases.	Pubmed	0.005279	1	0.01421	0.1544	1	1	CYP19A1
Pubmed	29211306	Telomerase reverse transcriptase promoter alterations across cancer types as detected by next-generation sequencing: A clinical and molecular analysis of 423 patients.	Pubmed	0.005279	1	0.01421	0.1544	1	1	TERT
Pubmed	11485575	Purification and characterization of a glutathione S-transferase Omega in pig: evidence for two distinct organ-specific transcripts.	Pubmed	0.005279	1	0.01421	0.1544	1	1	GSTO1
Pubmed	23847781	The ATM protein kinase: regulating the cellular response to genotoxic stress, and more.	Pubmed	0.005279	1	0.01421	0.1544	1	1	ATM
Pubmed	22887475	Thymidylate synthase polymorphisms and risk of conotruncal heart defects.	Pubmed	0.005279	1	0.01421	0.1544	1	1	TYMS
Pubmed	27892716	Life and cancer without telomerase: ALT and other strategies for making sure ends (don't) meet.	Pubmed	0.005279	1	0.01421	0.1544	1	1	TERT
Pubmed	14636568	Mechanism of 5'-directed excision in human mismatch repair.	Pubmed	0.005279	1	0.01421	0.1544	1	1	EXO1
Pubmed	1849072	Mbh 1: a novel gelsolin/severin-related protein which binds actin in vitro and exhibits nuclear localization in vivo.	Pubmed	0.005279	1	0.01421	0.1544	1	1	CAPG
Pubmed	15254972	Molecular identification of ERalpha-positive breast cancer cells by the expression profile of an intrinsic set of estrogen regulated genes.	Pubmed	0.005279	1	0.01421	0.1544	1	1	ESR1
Pubmed	17534147	Soothing the watchman: telomerase reduces the p53-dependent cellular stress response.	Pubmed	0.005279	1	0.01421	0.1544	1	1	TERT
Pubmed	18054290	Dynamic expression of the zinc-finger transcription factor Trps1 during hair follicle morphogenesis and cycling.	Pubmed	0.005279	1	0.01421	0.1544	1	1	TRPS1
Pubmed	19849697	Viral DNA detection and RAS mutations in actinic keratosis and nonmelanoma skin cancers.	Pubmed	0.005279	1	0.01421	0.1544	1	1	HRAS
Pubmed	38568964	WNK kinase is a vasoactive chloride sensor in endothelial cells.	Pubmed	0.005279	1	0.01421	0.1544	1	1	ANO1
Pubmed	36625595	Novel Muscle-Homing Peptide FGF1 Conjugate Based on AlphaFold for Type 2 Diabetes Mellitus.	Pubmed	0.005279	1	0.01421	0.1544	1	1	FGF1
Pubmed	15852425	Colorectal cancer and the CHEK2 1100delC mutation.	Pubmed	0.005279	1	0.01421	0.1544	1	1	CHEK2
Pubmed	21442384	Elevated serum levels of heat shock protein 70 can be detected after radiofrequency ablation.	Pubmed	0.005279	1	0.01421	0.1544	1	1	HSPA4
Pubmed	20043081	Expression of estrogen receptor alpha with a Tet-off adenoviral system induces G0/G1 cell cycle arrest in SKBr3 breast cancer cells.	Pubmed	0.005279	1	0.01421	0.1544	1	1	ESR1
Pubmed	21481948	Genetic deficiency of estrogen receptor alpha fails to influence experimental autoimmune myasthenia gravis pathogenesis.	Pubmed	0.005279	1	0.01421	0.1544	1	1	ESR1
Pubmed	21214863	Influence of CYP2C8*13 and CYP2C8*14 alleles on amiodarone N-deethylation.	Pubmed	0.005279	1	0.01421	0.1544	1	1	CYP2C8
Pubmed	18367190	A commonly occurring polymorphism upstream of the estrogen receptor alpha alters transcription and is associated with increased HDL.	Pubmed	0.005279	1	0.01421	0.1544	1	1	ESR1
Pubmed	24245503	ATP transport through VDAC and the VDAC-tubulin complex probed by equilibrium and nonequilibrium MD simulations.	Pubmed	0.005279	1	0.01421	0.1544	1	1	VDAC1
Pubmed	18619554	Changes in bone morphogenetic protein receptor-IB localisation regulate osteogenic responses of human bone cells to bone morphogenetic protein-2.	Pubmed	0.005279	1	0.01421	0.1544	1	1	BMPR1B
Pubmed	25635099	Mitochondrial biology. Replication-transcription switch in human mitochondria.	Pubmed	0.005279	1	0.01421	0.1544	1	1	TEFM
Pubmed	26001649	ATM facilitates mouse gammaherpesvirus reactivation from myeloid cells during chronic infection.	Pubmed	0.005279	1	0.01421	0.1544	1	1	ATM
Pubmed	29379013	Effects of Distal Mutations on the Structure, Dynamics and Catalysis of Human Monoacylglycerol Lipase.	Pubmed	0.005279	1	0.01421	0.1544	1	1	MGLL
Pubmed	1339391	The HRAS1 gene cluster: two upstream regions recognizing transcripts and a third encoding a gene with a leucine zipper domain.	Pubmed	0.005279	1	0.01421	0.1544	1	1	RASSF7
Pubmed	20214874	Apoptosis is regulated by the VDAC1 N-terminal region and by VDAC oligomerization: release of cytochrome c, AIF and Smac/Diablo.	Pubmed	0.005279	1	0.01421	0.1544	1	1	VDAC1
Pubmed	22912841	Enhanced expression of ANO1 in head and neck squamous cell carcinoma causes cell migration and correlates with poor prognosis.	Pubmed	0.005279	1	0.01421	0.1544	1	1	ANO1
Pubmed	34523695	PLAC1 is an independent predictor of poor survival, and promotes cell proliferation and invasion in cervical cancer.	Pubmed	0.005279	1	0.01421	0.1544	1	1	PLAC1
Pubmed	25647083	Genotypic and allelic variability in CYP19A1 among populations of African and European ancestry.	Pubmed	0.005279	1	0.01421	0.1544	1	1	CYP19A1
Pubmed	28490809	Hepatic estrogen receptor Î± is critical for regulation of gluconeogenesis and lipid metabolism in males.	Pubmed	0.005279	1	0.01421	0.1544	1	1	ESR1
Pubmed	25684018	Role of the functional MNS16A VNTR-243 variant of the human telomerase reverse transcriptase gene in progression and response to therapy of patients with non-Hodgkin's B-cell lymphomas.	Pubmed	0.005279	1	0.01421	0.1544	1	1	TERT
Pubmed	33234740	Silencing hTERT attenuates cancer stem cell-like characteristics and radioresistance in the radioresistant nasopharyngeal carcinoma cell line CNE-2R.	Pubmed	0.005279	1	0.01421	0.1544	1	1	TERT
Pubmed	20525555	T29C genotype polymorphism of estrogen receptor alpha is associated with initial response to interferon-alpha therapy in chronic hepatitis B patients.	Pubmed	0.005279	1	0.01421	0.1544	1	1	ESR1
Pubmed	10705576	Correlation between ALK-6 (BMPR-IB) distribution and responsiveness to osteogenic protein-1 (BMP-7) in embryonic mouse bone rudiments.	Pubmed	0.005279	1	0.01421	0.1544	1	1	BMPR1B
Pubmed	19575911	[Expression of mouse telomerase reverse transcription in a mouse model of oxygen-induced retinopathy].	Pubmed	0.005279	1	0.01421	0.1544	1	1	TERT
Pubmed	37062485	Time-Restricted Feeding Ameliorates Uterine Epithelial Estrogen Receptor Î± Transcriptional Activity at the Time of Embryo Implantation in Mice Fed a High-Fat Diet.	Pubmed	0.005279	1	0.01421	0.1544	1	1	ESR1
Pubmed	17827040	Human telomerase reverse transcriptase (hTERT) extends the lifespan of canine chondrocytes in vitro without inducing neoplastic transformation.	Pubmed	0.005279	1	0.01421	0.1544	1	1	TERT
Pubmed	35763110	N6-methyladenosine (m6A) reader IGF2BP2 stabilizes HK2 stability to accelerate the Warburg effect of oral squamous cell carcinoma progression.	Pubmed	0.005279	1	0.01421	0.1544	1	1	IGF2BP2
Pubmed	18042273	Evaluation and validation of candidate endogenous control genes for real-time quantitative PCR studies of breast cancer.	Pubmed	0.005279	1	0.01421	0.1544	1	1	ESR1
Pubmed	24668813	Nucleotide interactions of the human voltage-dependent anion channel.	Pubmed	0.005279	1	0.01421	0.1544	1	1	VDAC1
Pubmed	28766760	The methylation status and expression of human telomerase reverse transcriptase is significantly high in oral carcinogenesis.	Pubmed	0.005279	1	0.01421	0.1544	1	1	TERT
Pubmed	33973697	Recurrent NFIA K125E substitution represents a loss-of-function allele: Sensitive in vitro and in vivo assays forÂ nontruncating alleles.	Pubmed	0.005279	1	0.01421	0.1544	1	1	NFIA
Pubmed	12642782	Role of estrogen receptor-alpha in pharmacogenetics of estrogen action.	Pubmed	0.005279	1	0.01421	0.1544	1	1	ESR1
Pubmed	16359177	P450 2C18 catalyzes the metabolic bioactivation of phenytoin.	Pubmed	0.005279	1	0.01421	0.1544	1	1	CYP2C18
Pubmed	37711550	Endothelial activation and fibrotic changes are impeded by laminar flow-induced CHK1-SENP2 activity through mechanisms distinct from endothelial-to-mesenchymal cell transition.	Pubmed	0.005279	1	0.01421	0.1544	1	1	SENP2
Pubmed	33973685	Hypertrophic Preconditioning Attenuates Myocardial Ischaemia-Reperfusion Injury by Modulating SIRT3-SOD2-mROS-Dependent Autophagy.	Pubmed	0.005279	1	0.01421	0.1544	1	1	SIRT3
Pubmed	20153472	ESR1 genetic variants, haplotypes and the risk of coronary heart disease and ischemic stroke in the Finnish population: a prospective follow-up study.	Pubmed	0.005279	1	0.01421	0.1544	1	1	ESR1
Pubmed	18042296	Inhibition of the RAGE products increases survival in experimental models of severe sepsis and systemic infection.	Pubmed	0.005279	1	0.01421	0.1544	1	1	MOK
Pubmed	11960618	The dynamic and elusive membrane estrogen receptor-alpha.	Pubmed	0.005279	1	0.01421	0.1544	1	1	ESR1
Pubmed	18536715	Ras-MAPK signaling promotes trophectoderm formation from embryonic stem cells and mouse embryos.	Pubmed	0.005279	1	0.01421	0.1544	1	1	HRAS
Pubmed	19850716	Comparing effects of mTR and mTERT deletion on gene expression and DNA damage response: a critical examination of telomere length maintenance-independent roles of telomerase.	Pubmed	0.005279	1	0.01421	0.1544	1	1	TERT
Pubmed	19561322	Sex hormones, acting on the TERT gene, increase telomerase activity in human primary hematopoietic cells.	Pubmed	0.005279	1	0.01421	0.1544	1	1	TERT
Pubmed	21934279	Molecular analysis of SNP12 in estrogen receptor Î± gene in hypospadiac or cryptorchid patients from Northwestern China.	Pubmed	0.005279	1	0.01421	0.1544	1	1	ESR1
Pubmed	26434778	Association Between ESR1 PvuII, XbaI, and P325P Polymorphisms and Breast Cancer Susceptibility: A Meta-Analysis.	Pubmed	0.005279	1	0.01421	0.1544	1	1	ESR1
Pubmed	9230043	Regional polysterism in the GTP-bound form of the human c-Ha-Ras protein.	Pubmed	0.005279	1	0.01421	0.1544	1	1	HRAS
Pubmed	16054355	Estrogen, a fundamental player in energy homeostasis.	Pubmed	0.005279	1	0.01421	0.1544	1	1	CYP19A1
Pubmed	24304385	Protease resistant variants of FGF1 with prolonged biological activity.	Pubmed	0.005279	1	0.01421	0.1544	1	1	FGF1
Pubmed	21224259	ATM-dependent cellular response to DNA double strand breaks plays a pivotal role in the maintenance of the integrity of the genome.	Pubmed	0.005279	1	0.01421	0.1544	1	1	ATM
Pubmed	36336145	ESR1 activating mutations: From structure to clinical application.	Pubmed	0.005279	1	0.01421	0.1544	1	1	ESR1
Pubmed	22221621	The TERT rs2736100 polymorphism and cancer risk: a meta-analysis based on 25 case-control studies.	Pubmed	0.005279	1	0.01421	0.1544	1	1	TERT
Pubmed	34474177	Phenotype associated with TAF2 biallelic mutations: A clinical description of four individuals and review of the literature.	Pubmed	0.005279	1	0.01421	0.1544	1	1	TAF2
Pubmed	32971118	Heterogeneity of telomerase reverse transcriptase mutation and expression, telomerase activity and telomere length across human cancer cell lines cultured in vitro.	Pubmed	0.005279	1	0.01421	0.1544	1	1	TERT
Pubmed	29703198	A novel chimeric CYP11B2/CYP11B1 combined with a new p.L340P CYP11B1 mutation in a patient with 11OHD: case report.	Pubmed	0.005279	1	0.01421	0.1544	1	1	CYP11B1
Pubmed	9038339	HIV-1 cDNA integration: requirement of HMG I(Y) protein for function of preintegration complexes in vitro.	Pubmed	0.005279	1	0.01421	0.1544	1	1	HMGA1
Pubmed	23977282	Phenotype and genotype analysis of Chinese patients with osteogenesis imperfecta type V.	Pubmed	0.005279	1	0.01421	0.1544	1	1	IFITM5
Pubmed	26434753	Droplet digital polymerase chain reaction assay for screening of ESR1 mutations in 325 breast cancer specimens.	Pubmed	0.005279	1	0.01421	0.1544	1	1	ESR1
Pubmed	15710911	IFN-gamma gene expression is controlled by the architectural transcription factor HMGA1.	Pubmed	0.005279	1	0.01421	0.1544	1	1	HMGA1
Pubmed	12218171	Identification of a human telomerase reverse transcriptase peptide of low affinity for HLA A2.1 that induces cytotoxic T lymphocytes and mediates lysis of tumor cells.	Pubmed	0.005279	1	0.01421	0.1544	1	1	TERT
Pubmed	23519253	Telomerase reverse transcriptase (TERT) is a therapeutic target of oleanane triterpenoid CDDO-Me in prostate cancer.	Pubmed	0.005279	1	0.01421	0.1544	1	1	TERT
Pubmed	21922275	Promoter methylation status and expression of estrogen receptor alpha in familial breast cancer patients.	Pubmed	0.005279	1	0.01421	0.1544	1	1	ESR1
Pubmed	28754720	TERT Promoter Hypermethylation in Gastrointestinal Cancer: A Potential Stool Biomarker.	Pubmed	0.005279	1	0.01421	0.1544	1	1	TERT
Pubmed	26385218	An Lck-cre transgene accelerates autoantibody production and lupus development in (NZBâ€‰Ã—â€‰NZW)F1 mice.	Pubmed	0.005279	1	0.01421	0.1544	1	1	ESR1
Pubmed	18078207	Intertribal and temporal allele-frequency variation at the ABO locus among Tibeto-Burman-speaking Adi subtribes of Arunachal Pradesh, India.	Pubmed	0.005279	1	0.01421	0.1544	1	1	ABO
Pubmed	37889060	Clinicopathological and Prognostic Values of Telomerase Reverse Transcriptase (TERT) Promoter Mutations in Ovarian Clear Cell Carcinoma for Predicting Tumor Recurrence, Platinum Resistance and Survival.	Pubmed	0.005279	1	0.01421	0.1544	1	1	TERT
Pubmed	22162773	Small interfering RNA against transcription factor STAT6 leads to increased cholesterol synthesis in lung cancer cell lines.	Pubmed	0.005279	1	0.01421	0.1544	1	1	STAT6
Pubmed	18247370	ERalpha and AP-1 interact in vivo with a specific sequence of the F promoter of the human ERalpha gene in osteoblasts.	Pubmed	0.005279	1	0.01421	0.1544	1	1	ESR1
Pubmed	23487764	NMR-based functional profiling of RASopathies and oncogenic RAS mutations.	Pubmed	0.005279	1	0.01421	0.1544	1	1	HRAS
Pubmed	22971276	[Correlation study of estrogen receptor with peripheral blood cytokines and serum markers in primary biliary cirrhosis patients].	Pubmed	0.005279	1	0.01421	0.1544	1	1	ESR1
Pubmed	17768142	Proteomics characterization of mouse kidney peroxisomes by tandem mass spectrometry and protein correlation profiling.	Pubmed	0.005279	1	0.01421	0.1544	1	1	TMEM135
Pubmed	16685456	Telomerase activity and hTERT mRNA expression in glial tumors.	Pubmed	0.005279	1	0.01421	0.1544	1	1	TERT
Pubmed	25894013	Telomere Length in Peripheral Blood Mononuclear Cells of Patients on Chronic Hemodialysis Is Related With Telomerase Activity and Treatment Duration.	Pubmed	0.005279	1	0.01421	0.1544	1	1	TERT
Pubmed	12231116	The estrogen receptor alpha gene determines serum androstenedione levels in postmenopausal women.	Pubmed	0.005279	1	0.01421	0.1544	1	1	ESR1
Pubmed	18512790	Aromatase expression in osteoarthritic and osteoporotic bone.	Pubmed	0.005279	1	0.01421	0.1544	1	1	CYP19A1
Pubmed	24167264	Purified TMEM16A is sufficient to form Ca2+-activated Cl- channels.	Pubmed	0.005279	1	0.01421	0.1544	1	1	ANO1
Pubmed	22389694	Significant association of estrogen receptor binding site variation with bipolar disorder in females.	Pubmed	0.005279	1	0.01421	0.1544	1	1	ESR1
Pubmed	12713657	LDL receptor-related proteins in neurodevelopment.	Pubmed	0.005279	1	0.01421	0.1544	1	1	LRP1
Pubmed	10404592	The structure of human 5'-deoxy-5'-methylthioadenosine phosphorylase at 1.7 A resolution provides insights into substrate binding and catalysis.	Pubmed	0.005279	1	0.01421	0.1544	1	1	MTAP
Pubmed	32468895	Endothelial Sirtuin 3 Dictates Glucose Transport to Cardiomyocyte and Sensitizes Pressure Overload-Induced Heart Failure.	Pubmed	0.005279	1	0.01421	0.1544	1	1	SIRT3
Pubmed	9268648	Mapping of the human DNA primase 1 (PRIM1) to chromosome 12q13.	Pubmed	0.005279	1	0.01421	0.1544	1	1	PRIM1
Pubmed	32910181	Brain Aromatase and the Regulation of Sexual Activity in Male Mice.	Pubmed	0.005279	1	0.01421	0.1544	1	1	CYP19A1
Pubmed	35895287	The Estrogen Receptor Î± Cistrome in Human Endometrium and Epithelial Organoids.	Pubmed	0.005279	1	0.01421	0.1544	1	1	ESR1
Pubmed	24096320	Enhancement of enteric adenovirus cultivation in a novel Ras-overexpressing cell line.	Pubmed	0.005279	1	0.01421	0.1544	1	1	HRAS
Pubmed	34415821	Disease-related blood-based differential methylation in cystic fibrosis and its representation in lung cancer revealed a regulatory locus in PKP3 in lung epithelial cells.	Pubmed	0.005279	1	0.01421	0.1544	1	1	PKP3
Pubmed	19331228	Lung cancer susceptibility and genetic polymorphisms of Exo1 gene in Taiwan.	Pubmed	0.005279	1	0.01421	0.1544	1	1	EXO1
Pubmed	16937491	Dynamic alteration of telomerase expression and its diagnostic significance in liver or peripheral blood for hepatocellular carcinoma.	Pubmed	0.005279	1	0.01421	0.1544	1	1	TERT
Pubmed	37816025	Sirt3 deficiency promotes endothelial dysfunction and aggravates renal injury.	Pubmed	0.005279	1	0.01421	0.1544	1	1	SIRT3
Pubmed	26782485	Heat shock protein 70 polymorphisms in Chinese patients with Graves' disease.	Pubmed	0.005279	1	0.01421	0.1544	1	1	HSPA4
Pubmed	15095295	Limited relevance of the CHEK2 gene in hereditary breast cancer.	Pubmed	0.005279	1	0.01421	0.1544	1	1	CHEK2
Pubmed	32863280	MicroRNA 449c Mediates the Generation of Monocytic Myeloid-Derived Suppressor Cells by Targeting STAT6.	Pubmed	0.005279	1	0.01421	0.1544	1	1	STAT6
Pubmed	25794490	Suppression of the nuclear transporter-KPNÎ²1 expression inhibits tumor proliferation in hepatocellular carcinoma.	Pubmed	0.005279	1	0.01421	0.1544	1	1	KPNB1
Pubmed	20669223	Silencing of the SEC62 gene inhibits migratory and invasive potential of various tumor cells.	Pubmed	0.005279	1	0.01421	0.1544	1	1	SEC62
Pubmed	37253099	Rare variants in ANO1, encoding a calcium-activated chloride channel, predispose to moyamoya disease.	Pubmed	0.005279	1	0.01421	0.1544	1	1	ANO1
Pubmed	30180988	Polymorphism rs3819102 in thymidylate synthase and environmental factors: effects on lung cancer in Chinese population.	Pubmed	0.005279	1	0.01421	0.1544	1	1	TYMS
Pubmed	25118183	Telomerase stimulates ribosomal DNA transcription under hyperproliferative conditions.	Pubmed	0.005279	1	0.01421	0.1544	1	1	TERT
Pubmed	31454181	TERT rs10069690 polymorphism and cancers risk: A meta-analysis.	Pubmed	0.005279	1	0.01421	0.1544	1	1	TERT
Pubmed	16612467	Estrogen receptor 1 gene polymorphisms and coronary artery disease in the Brazilian population.	Pubmed	0.005279	1	0.01421	0.1544	1	1	ESR1
Pubmed	24509415	GATA-2 inhibits transforming growth factor-Î² signaling pathway through interaction with Smad4.	Pubmed	0.005279	1	0.01421	0.1544	1	1	GATA2
Pubmed	20429728	Somatic mutation of EXO1 gene in gastric and colorectal cancers with microsatellite instability.	Pubmed	0.005279	1	0.01421	0.1544	1	1	EXO1
Pubmed	25084452	Does estrogen deficiency cause lacrimal gland inflammation and aqueous-deficient dry eye in mice?	Pubmed	0.005279	1	0.01421	0.1544	1	1	CYP19A1
Pubmed	20442702	A mitotic role for the DNA damage-responsive CHK2 kinase.	Pubmed	0.005279	1	0.01421	0.1544	1	1	CHEK2
Pubmed	32004676	The tissue-specific effects of different 17Î²-estradiol doses reveal the key sensitizing role of AF1 domain in ERÎ± activity.	Pubmed	0.005279	1	0.01421	0.1544	1	1	ESR1
Pubmed	35086984	Mitochondrial deacetylase Sirt3 in vascular dysfunction and hypertension.	Pubmed	0.005279	1	0.01421	0.1544	1	1	SIRT3
Pubmed	26074691	New NCI-N87-derived human gastric epithelial line after human telomerase catalytic subunit over-expression.	Pubmed	0.005279	1	0.01421	0.1544	1	1	TERT
Pubmed	12904596	Telomerase activity in cell lines of pediatric soft tissue sarcomas.	Pubmed	0.005279	1	0.01421	0.1544	1	1	TERT
Pubmed	36385124	The influence of ESR1 polymorphisms on selected hormonal, metabolic and mineral balance markers in women with hyperandrogenism.	Pubmed	0.005279	1	0.01421	0.1544	1	1	ESR1
Pubmed	9660882	Differential roles for bone morphogenetic protein (BMP) receptor type IB and IA in differentiation and specification of mesenchymal precursor cells to osteoblast and adipocyte lineages.	Pubmed	0.005279	1	0.01421	0.1544	1	1	BMPR1B
Pubmed	32014063	ESR1 mutations are frequent in newly diagnosed metastatic and loco-regional recurrence of endocrine-treated breast cancer and carry worse prognosis.	Pubmed	0.005279	1	0.01421	0.1544	1	1	ESR1
Pubmed	37686173	Untousling the Role of Tousled-like Kinase 1 in DNA Damage Repair.	Pubmed	0.005279	1	0.01421	0.1544	1	1	TLK1
Pubmed	29259211	GSTO1-1 plays a pro-inflammatory role in models of inflammation, colitis and obesity.	Pubmed	0.005279	1	0.01421	0.1544	1	1	GSTO1
Pubmed	21420947	Association study: SLC6A18 gene and myocardial infarction.	Pubmed	0.005279	1	0.01421	0.1544	1	1	SLC6A18
Pubmed	9696881	Aromatase and breast cancer.	Pubmed	0.005279	1	0.01421	0.1544	1	1	CYP19A1
Pubmed	17296728	Characterization of physical and functional anchor site interactions in human telomerase.	Pubmed	0.005279	1	0.01421	0.1544	1	1	TERT
Pubmed	29632317	Plac1 Is a Key Regulator of the Inflammatory Response and Immune Tolerance In Mammary Tumorigenesis.	Pubmed	0.005279	1	0.01421	0.1544	1	1	PLAC1
Pubmed	29479983	CHEK2 Germ Line Mutations are Lacking among Familial and Sporadic Breast Cancer Patients in Rwanda.	Pubmed	0.005279	1	0.01421	0.1544	1	1	CHEK2
Pubmed	16093915	Estrogen reduces endothelial progenitor cell senescence through augmentation of telomerase activity.	Pubmed	0.005279	1	0.01421	0.1544	1	1	TERT
Pubmed	3523756	Human endothelial cell growth factor: cloning, nucleotide sequence, and chromosome localization.	Pubmed	0.005279	1	0.01421	0.1544	1	1	FGF1
Pubmed	12532335	Nuclear matrix localization of high mobility group protein I(Y) in a transgenic mouse model for prostate cancer.	Pubmed	0.005279	1	0.01421	0.1544	1	1	HMGA1
Pubmed	30623726	Uropathogenic Escherichia coli-induced fibrosis, leading to lower urinary tract symptoms, is associated with type 2 cytokine signaling.	Pubmed	0.005279	1	0.01421	0.1544	1	1	STAT6
Pubmed	12879058	Endocrinology: bone adaptation requires oestrogen receptor-alpha.	Pubmed	0.005279	1	0.01421	0.1544	1	1	ESR1
Pubmed	23424125	Insights into diseases of human telomerase from dynamical modeling.	Pubmed	0.005279	1	0.01421	0.1544	1	1	TERT
Pubmed	12642876	Identification and characterization of CRG-L2, a new marker for liver tumor development.	Pubmed	0.005279	1	0.01421	0.1544	1	1	GLDN
Pubmed	19247306	The FGF family: biology, pathophysiology and therapy.	Pubmed	0.005279	1	0.01421	0.1544	1	1	FGF1
Pubmed	33053422	Association between polymorphisms in ABO gene and stroke patients with small artery occlusion in southern Chinese Han population.	Pubmed	0.005279	1	0.01421	0.1544	1	1	ABO
Pubmed	34148062	Mitochondrial STAT5A promotes metabolic remodeling and the Warburg effect by inactivating the pyruvate dehydrogenase complex.	Pubmed	0.005279	1	0.01421	0.1544	1	1	STAT5A
Pubmed	10801407	How to activate p53.	Pubmed	0.005279	1	0.01421	0.1544	1	1	CHEK2
Pubmed	33748055	ESRÎ± Promoter Methylation May Modify the Association Between Lipid Metabolism and Type 2 Diabetes in Chinese Farmers.	Pubmed	0.005279	1	0.01421	0.1544	1	1	ESR1
Pubmed	28369735	Whole-exome sequencing identified a novel frameshift mutation in SDR9C7 underlying autosomal recessive congenital ichthyosis in a Pakistani family.	Pubmed	0.005279	1	0.01421	0.1544	1	1	SDR9C7
Pubmed	8755918	Mutations associated with variant phenotypes in ataxia-telangiectasia.	Pubmed	0.005279	1	0.01421	0.1544	1	1	ATM
Pubmed	38070860	The inhibition of VDAC1 oligomerization promotes pigmentation through the CaMK-CRTCs/CREB-MITF pathway.	Pubmed	0.005279	1	0.01421	0.1544	1	1	VDAC1
Pubmed	16005459	Estrogen receptor-alpha variants are associated with lipoprotein size distribution and particle levels in women: the Framingham Heart Study.	Pubmed	0.005279	1	0.01421	0.1544	1	1	ESR1
Pubmed	1472013	A unique aromatase (P-450AROM) mRNA formed by alternative use of tissue-specific exons 1 in human skin fibroblasts.	Pubmed	0.005279	1	0.01421	0.1544	1	1	CYP19A1
Pubmed	19451094	Reduced expression of BMPR-IB correlates with poor prognosis and increased proliferation of breast cancer cells.	Pubmed	0.005279	1	0.01421	0.1544	1	1	BMPR1B
Pubmed	9148948	Intracellular location of thymidylate synthase and its state of phosphorylation.	Pubmed	0.005279	1	0.01421	0.1544	1	1	TYMS
Pubmed	7598760	Genomic cloning of the human histo-blood group ABO locus.	Pubmed	0.005279	1	0.01421	0.1544	1	1	ABO
Pubmed	24390138	Activating HRAS mutation in nevus spilus.	Pubmed	0.005279	1	0.01421	0.1544	1	1	HRAS
Pubmed	25216705	The MNS16A polymorphism in the TERT gene in peri-centenarians from the Han Chinese population.	Pubmed	0.005279	1	0.01421	0.1544	1	1	TERT
Pubmed	20045512	Association between GSTO2 polymorphism and the urinary arsenic profile in copper industry workers.	Pubmed	0.005279	1	0.01421	0.1544	1	1	GSTO2
Pubmed	15516693	The hTERT gene is embedded in a nuclease-resistant chromatin domain.	Pubmed	0.005279	1	0.01421	0.1544	1	1	TERT
Pubmed	16337852	Chromosomal radiosensitivity of breast cancer with a CHEK2 mutation.	Pubmed	0.005279	1	0.01421	0.1544	1	1	CHEK2
Pubmed	38892320	Knockdown of Esr1 from DRD1-Rich Brain Regions Affects Adipose Tissue Metabolism: Potential Crosstalk between Nucleus Accumbens and Adipose Tissue.	Pubmed	0.005279	1	0.01421	0.1544	1	1	ESR1
Pubmed	30633282	Integrative data fusion for comprehensive assessment of a novel CHEK2 variant using combined genomics, imaging, and functional-structural assessments via protein informatics.	Pubmed	0.005279	1	0.01421	0.1544	1	1	CHEK2
Pubmed	24436132	TERT promoter mutations predict worse survival in laryngeal cancer patients.	Pubmed	0.005279	1	0.01421	0.1544	1	1	TERT
Pubmed	20177376	Trichorhinophalangeal syndrome: Report of a novel familial TRPS1 mutation.	Pubmed	0.005279	1	0.01421	0.1544	1	1	TRPS1
Pubmed	27020862	AZD9496: An Oral Estrogen Receptor Inhibitor That Blocks the Growth of ER-Positive and ESR1-Mutant Breast Tumors in Preclinical Models.	Pubmed	0.005279	1	0.01421	0.1544	1	1	ESR1
Pubmed	30417588	Estrogen receptor variant ER-Î±36 promotes tamoxifen agonist activity in glioblastoma cells.	Pubmed	0.005279	1	0.01421	0.1544	1	1	ESR1
Pubmed	12412500	[Properties and expression of the human activated alpha2-macroglobulin receptor].	Pubmed	0.005279	1	0.01421	0.1544	1	1	LRP1
Pubmed	20464001	Identification by nuclear magnetic resonance spectroscopy of an active-site hydrogen-bond network in human monoacylglycerol lipase (hMGL): implications for hMGL dynamics, pharmacological inhibition, and catalytic mechanism.	Pubmed	0.005279	1	0.01421	0.1544	1	1	MGLL
Pubmed	29249817	Drug-induced inhibition of phosphorylation of STAT5 overrides drug resistance in neoplastic mast cells.	Pubmed	0.005279	1	0.01421	0.1544	1	1	STAT5A
Pubmed	14762440	Overexpression of estrogen receptor-alpha gene suppresses gap junctional intercellular communication in endometrial carcinoma cells.	Pubmed	0.005279	1	0.01421	0.1544	1	1	ESR1
Pubmed	21106948	Telomerase activation in atherosclerosis and induction of telomerase reverse transcriptase expression by inflammatory stimuli in macrophages.	Pubmed	0.005279	1	0.01421	0.1544	1	1	TERT
Pubmed	29166868	Prevalence of ESR1 E380Q mutation in tumor tissue and plasma from Japanese breast cancer patients.	Pubmed	0.005279	1	0.01421	0.1544	1	1	ESR1
Pubmed	10333526	Genomic organization and promoter characterization of the gene encoding the human telomerase reverse transcriptase (hTERT).	Pubmed	0.005279	1	0.01421	0.1544	1	1	TERT
Pubmed	23365437	The myeloid transcription factor GATA-2 regulates the viral UL144 gene during human cytomegalovirus latency in an isolate-specific manner.	Pubmed	0.005279	1	0.01421	0.1544	1	1	GATA2
Pubmed	19729795	Estrogen receptor-alpha gene (T/C) Pvu II polymorphism in endometriosis and uterine fibroids.	Pubmed	0.005279	1	0.01421	0.1544	1	1	ESR1
Pubmed	23426803	Lipoxin A4 blocks embryo implantation by controlling estrogen receptor Î± activity.	Pubmed	0.005279	1	0.01421	0.1544	1	1	ESR1
Pubmed	31023847	Targeting TMEM16A to reverse vasoconstriction and remodelling inÂ idiopathic pulmonary arterial hypertension.	Pubmed	0.005279	1	0.01421	0.1544	1	1	ANO1
Pubmed	22544329	The DNA damage checkpoint protein ATM promotes hepatocellular apoptosis and fibrosis in a mouse model of non-alcoholic fatty liver disease.	Pubmed	0.005279	1	0.01421	0.1544	1	1	ATM
Pubmed	17548887	Mechanism for FGF-1 to regulate biogenesis of apoE-HDL in astrocytes.	Pubmed	0.005279	1	0.01421	0.1544	1	1	FGF1
Pubmed	22027337	Rapid identification of CYP2C8 polymorphisms by high resolution melting analysis.	Pubmed	0.005279	1	0.01421	0.1544	1	1	CYP2C8
Pubmed	33822413	The diagnostic value of urine heat shock protein 70 and prostatic exosomal protein in chronic prostatitis.	Pubmed	0.005279	1	0.01421	0.1544	1	1	HSPA4
Pubmed	24739975	Scalable control of mounting and attack by Esr1+ neurons in the ventromedial hypothalamus.	Pubmed	0.005279	1	0.01421	0.1544	1	1	ESR1
Pubmed	22890991	The toll interleukin-1 receptor (IL-1R) 8/single Ig domain IL-1R-related molecule modulates the renal response to bacterial infection.	Pubmed	0.005279	1	0.01421	0.1544	1	1	SIGIRR
Pubmed	12845668	Overexpression of thymidylate synthase mediates desensitization for 5-fluorouracil of tumor cells.	Pubmed	0.005279	1	0.01421	0.1544	1	1	TYMS
Pubmed	15046111	Human gene mutations. Gene symbol: CYP19. Disease: Aromatase deficiency.	Pubmed	0.005279	1	0.01421	0.1544	1	1	CYP19A1
Pubmed	28823044	Diagnostic implications of TERT promoter mutation status in diffuse gliomas in a routine clinical setting.	Pubmed	0.005279	1	0.01421	0.1544	1	1	TERT
Pubmed	15840311	[Expressions of aromatase P450 and estrogen receptor in eutopic and ectopic endometrium in endometriosis and their correlation with endometriosis].	Pubmed	0.005279	1	0.01421	0.1544	1	1	CYP19A1
Pubmed	22245690	Strong association of common variants in the IGF2BP2 gene with type 2 diabetes in Lebanese Arabs.	Pubmed	0.005279	1	0.01421	0.1544	1	1	IGF2BP2
Pubmed	10561216	Paclitaxel resistance in non-small-cell lung cancer associated with beta-tubulin gene mutations.	Pubmed	0.005279	1	0.01421	0.1544	1	1	TUBB
Pubmed	19380022	A functional promoter polymorphism in the TERT gene does not affect inherited susceptibility to breast cancer.	Pubmed	0.005279	1	0.01421	0.1544	1	1	TERT
Pubmed	15132727	A common polymorphism in the 5'-untranslated region of the aromatase gene influences bone mass and fracture risk.	Pubmed	0.005279	1	0.01421	0.1544	1	1	CYP19A1
Pubmed	36279919	Translational potential of targeting Anoctamin-1-Encoded Calcium-Activated chloride channels in hypertension.	Pubmed	0.005279	1	0.01421	0.1544	1	1	ANO1
Pubmed	29801469	Analysis of the PvuII and XbaI polymorphisms in the estrogen receptor alpha gene in girls with central precocious puberty: a pilot study.	Pubmed	0.005279	1	0.01421	0.1544	1	1	ESR1
Pubmed	20116372	Association of estrogen receptor alpha gene polymorphisms with BMD and their affect on estradiol levels in pre- and postmenopausal women in south Indian population from Andhra Pradesh.	Pubmed	0.005279	1	0.01421	0.1544	1	1	ESR1
Pubmed	30525304	SIRT3 Deficiency Promotes High-Fat Diet-Induced Nonalcoholic Fatty Liver Disease in Correlation with Impaired Intestinal Permeability through Gut Microbial Dysbiosis.	Pubmed	0.005279	1	0.01421	0.1544	1	1	SIRT3
Pubmed	24928087	Estrogen receptor alpha (ERS1) SNPs c454-397T>C (PvuII) and c454-351A>G (XbaI) are risk biomarkers for breast cancer development.	Pubmed	0.005279	1	0.01421	0.1544	1	1	ESR1
Pubmed	24133901	Association between the polymorphism of estrogen receptor alpha and Alzheimer's disease in Chinese population.	Pubmed	0.005279	1	0.01421	0.1544	1	1	ESR1
Pubmed	20838598	A single cis element maintains repression of the key developmental regulator Gata2.	Pubmed	0.005279	1	0.01421	0.1544	1	1	GATA2
Pubmed	15864302	Structural basis for nuclear import complex dissociation by RanGTP.	Pubmed	0.005279	1	0.01421	0.1544	1	1	KPNB1
Pubmed	8440194	Germ cells of the mouse testis express P450 aromatase.	Pubmed	0.005279	1	0.01421	0.1544	1	1	CYP19A1
Pubmed	11351342	Brain aromatase is neuroprotective.	Pubmed	0.005279	1	0.01421	0.1544	1	1	CYP19A1
Pubmed	27300262	Reactivation of Tert in the medial prefrontal cortex and hippocampus rescues aggression and depression of Tert(-/-) mice.	Pubmed	0.005279	1	0.01421	0.1544	1	1	TERT
Pubmed	30358567	DNA hypermethylation within TERT promoter upregulates TERT expression in cancer.	Pubmed	0.005279	1	0.01421	0.1544	1	1	TERT
Pubmed	35440757	Heterozygous variants in GATA2 contribute to DCML deficiency in mice by disrupting tandem protein binding.	Pubmed	0.005279	1	0.01421	0.1544	1	1	GATA2
Pubmed	25192254	Loss of Sirt3 limits bone marrow cell-mediated angiogenesis and cardiac repair in post-myocardial infarction.	Pubmed	0.005279	1	0.01421	0.1544	1	1	SIRT3
Pubmed	15469873	A simple multiplex PCR method for the concurrent detection of three CYP2C8 variants.	Pubmed	0.005279	1	0.01421	0.1544	1	1	CYP2C8
Pubmed	15842934	[The XbaI and PvuII gene polymorphisms of the estrogen receptor alpha gene in Chinese women with breast cancer].	Pubmed	0.005279	1	0.01421	0.1544	1	1	ESR1
Pubmed	30478525	MonoMAC Syndrome Caused by a Novel GATA2 Mutation Successfully Treated by Allogeneic Hematopoietic Stem Cell Transplantation.	Pubmed	0.005279	1	0.01421	0.1544	1	1	GATA2
Pubmed	35182747	SIRT3 deficiency exacerbates early-stage fibrosis after ischaemia-reperfusion-induced AKI.	Pubmed	0.005279	1	0.01421	0.1544	1	1	SIRT3
Pubmed	30515917	The protective roles of NLRP6 in intestinal epithelial cells.	Pubmed	0.005279	1	0.01421	0.1544	1	1	NLRP6
Pubmed	36279950	Low expression of ESR1 correlates with ascending aortic dilation and acute type A aortic dissection.	Pubmed	0.005279	1	0.01421	0.1544	1	1	ESR1
Pubmed	33547950	Human TERT promoter mutations as a prognostic biomarker in glioma.	Pubmed	0.005279	1	0.01421	0.1544	1	1	TERT
Pubmed	9195227	Screening for ESR mutations in breast and ovarian cancer patients.	Pubmed	0.005279	1	0.01421	0.1544	1	1	ESR1
Pubmed	23749503	The associations between the polymorphisms of the ER-Î± gene and the risk of uterine leiomyoma (ULM).	Pubmed	0.005279	1	0.01421	0.1544	1	1	ESR1
Pubmed	20192921	VDAC1 cysteine residues: topology and function in channel activity and apoptosis.	Pubmed	0.005279	1	0.01421	0.1544	1	1	VDAC1
Pubmed	33486318	An initiative to assess the quality of Tanzanian cervical cancer specimens for HPV and telomerase detection.	Pubmed	0.005279	1	0.01421	0.1544	1	1	TERT
Pubmed	6844927	Nucleotide sequence analysis of the T24 human bladder carcinoma oncogene.	Pubmed	0.005279	1	0.01421	0.1544	1	1	HRAS
Pubmed	33112230	Homology-guided identification of a conserved motif linking the antiviral functions of IFITM3 to its oligomeric state.	Pubmed	0.005279	1	0.01421	0.1544	1	1	IFITM3
Pubmed	8417808	Chromosome mapping of murine susceptibility loci to liver carcinogenesis.	Pubmed	0.005279	1	0.01421	0.1544	1	1	HRAS
Pubmed	27056898	Telomerase reverse transcriptase promoter mutations in hepatitis B virus-associated hepatocellular carcinoma.	Pubmed	0.005279	1	0.01421	0.1544	1	1	TERT
Pubmed	15803365	Pathology of breast cancer in women with constitutional CHEK2 mutations.	Pubmed	0.005279	1	0.01421	0.1544	1	1	CHEK2
Pubmed	15803363	The CHEK2 c.1100delC germline mutation rarely contributes to breast cancer development in the Czech Republic.	Pubmed	0.005279	1	0.01421	0.1544	1	1	CHEK2
Pubmed	31430337	Cytosolic Hsp70 as a biomarker to predict clinical outcome in patients with glioblastoma.	Pubmed	0.005279	1	0.01421	0.1544	1	1	HSPA4
Pubmed	33655712	SIRT3 promotion reduces resistance to cisplatin in lung cancer by modulating the FOXO3/CDT1 axis.	Pubmed	0.005279	1	0.01421	0.1544	1	1	SIRT3
Pubmed	25517867	Diagnostic Utility of STAT6 Immunohistochemistry in the Diagnosis of Fat-forming Solitary Fibrous Tumors.	Pubmed	0.005279	1	0.01421	0.1544	1	1	STAT6
Pubmed	22353550	Kinetics of DNA replication and telomerase reaction at a single-seeded telomere in human cells.	Pubmed	0.005279	1	0.01421	0.1544	1	1	TERT
Pubmed	12519432	Expression levels of H-type alpha(1,2)-fucosyltransferase gene and histo-blood group ABO gene corresponding to hematopoietic cell differentiation.	Pubmed	0.005279	1	0.01421	0.1544	1	1	ABO
Pubmed	29019414	The TERT hypermethylated oncologic region predicts recurrence and survival in pancreatic cancer.	Pubmed	0.005279	1	0.01421	0.1544	1	1	TERT
Pubmed	36422718	New human ATM variants are able to regain ATM functions in ataxia telangiectasia disease.	Pubmed	0.005279	1	0.01421	0.1544	1	1	ATM
Pubmed	18414191	Antisense human telomerase reverse transcriptase could partially reverse malignant phenotypes of gastric carcinoma cell line in vitro.	Pubmed	0.005279	1	0.01421	0.1544	1	1	TERT
Pubmed	36336229	Sirt3 deficiency accelerates ovarian senescence without affecting spermatogenesis in aging mice.	Pubmed	0.005279	1	0.01421	0.1544	1	1	SIRT3
Pubmed	34930150	ESR1 PvuII polymorphism: from risk factor to prognostic and predictive factor of the success of primary systemic therapy in advanced breast cancer.	Pubmed	0.005279	1	0.01421	0.1544	1	1	ESR1
Pubmed	33919941	STAT6 Is Critical for the Induction of Regulatory T Cells In Vivo Controlling the Initial Steps of Colitis-Associated Cancer.	Pubmed	0.005279	1	0.01421	0.1544	1	1	STAT6
Pubmed	37759708	Transition Mutations in the hTERT Promoter Are Unrelated to Potential i-motif Formation in the C-Rich Strand.	Pubmed	0.005279	1	0.01421	0.1544	1	1	TERT
Pubmed	34545128	The rs9340799 polymorphism of the estrogen receptor alpha (ESR1) gene and its association with breast cancer susceptibility.	Pubmed	0.005279	1	0.01421	0.1544	1	1	ESR1
Pubmed	26182662	[Cloning of alternative isoforms of the catalytic subunit of the human thelomerase (htert)].	Pubmed	0.005279	1	0.01421	0.1544	1	1	TERT
Pubmed	26914704	The prognostic impact of TERT promoter mutations in glioblastomas is modified by the rs2853669 single nucleotide polymorphism.	Pubmed	0.005279	1	0.01421	0.1544	1	1	TERT
Pubmed	33920953	Differential Regulation of Ca2+-Activated Cl- Channel TMEM16A Splice Variants by Membrane PI(4,5)P2.	Pubmed	0.005279	1	0.01421	0.1544	1	1	ANO1
Pubmed	25576212	Thyroid cancer in Egypt: histopathological criteria, correlation with survival and oestrogen receptor protein expression.	Pubmed	0.005279	1	0.01421	0.1544	1	1	ESR1
Pubmed	31322481	Telomerase activation in small intestinal neuroendocrine tumours is associated with aberrant TERT promoter methylation, but not hot-spot mutations.	Pubmed	0.005279	1	0.01421	0.1544	1	1	TERT
Pubmed	18247425	Costello syndrome associated with novel germline HRAS mutations: an attenuated phenotype?	Pubmed	0.005279	1	0.01421	0.1544	1	1	HRAS
Pubmed	25804400	SIPA1L3 identified by linkage analysis and whole-exome sequencing as a novel gene for autosomal recessive congenital cataract.	Pubmed	0.005279	1	0.01421	0.1544	1	1	SIPA1L3
Pubmed	31141131	Mice lacking membrane estrogen receptor 1 are protected from reproductive pathologies resulting from developmental estrogen exposureâ€ .	Pubmed	0.005279	1	0.01421	0.1544	1	1	ESR1
Pubmed	32745900	RUVBL1 is an amplified epigenetic factor promoting proliferation and inhibiting differentiation program in head and neck squamous cancers.	Pubmed	0.005279	1	0.01421	0.1544	1	1	RUVBL1
Pubmed	20383761	Estrogen receptor alpha polymorphisms and the risk of malignancies.	Pubmed	0.005279	1	0.01421	0.1544	1	1	ESR1
Pubmed	16998505	ATM and breast cancer susceptibility.	Pubmed	0.005279	1	0.01421	0.1544	1	1	ATM
Pubmed	16998506	The CHEK2 gene and inherited breast cancer susceptibility.	Pubmed	0.005279	1	0.01421	0.1544	1	1	CHEK2
Pubmed	11996792	Elevated frequency of ATM gene missense mutations in breast cancer relative to ethnically matched controls.	Pubmed	0.005279	1	0.01421	0.1544	1	1	ATM
Pubmed	22160249	Association of CYP19 gene polymorphism with vertebral fractures in Japanese postmenopausal women.	Pubmed	0.005279	1	0.01421	0.1544	1	1	CYP19A1
Pubmed	22701627	Impaired LDL receptor-related protein 1 translocation correlates with improved dyslipidemia and atherosclerosis in apoE-deficient mice.	Pubmed	0.005279	1	0.01421	0.1544	1	1	LRP1
Pubmed	18463163	Regulation of microtubule assembly and organization in mitosis by the AAA+ ATPase Pontin.	Pubmed	0.005279	1	0.01421	0.1544	1	1	RUVBL1
Pubmed	16722845	Genetic variants in the enhancer region of the thymidylate synthase gene in the Chilean population.	Pubmed	0.005279	1	0.01421	0.1544	1	1	TYMS
Pubmed	32745970	Heart failure and diabetes: role of ATM.	Pubmed	0.005279	1	0.01421	0.1544	1	1	ATM
Pubmed	19284296	Genotype distribution of estrogen receptor alpha polymorphisms in pregnant women from healthy and preeclampsia populations and its relation to blood pressure levels.	Pubmed	0.005279	1	0.01421	0.1544	1	1	ESR1
Pubmed	26446839	Induced oligomerization targets Golgi proteins for degradation in lysosomes.	Pubmed	0.005279	1	0.01421	0.1544	1	1	GOLIM4
Pubmed	10683767	Fine structure of the human translocation protein 1 (HTP1/TLOC1) gene.	Pubmed	0.005279	1	0.01421	0.1544	1	1	SEC62
Pubmed	26458818	Sulforaphane modulates telomerase activity via epigenetic regulation in prostate cancer cell lines.	Pubmed	0.005279	1	0.01421	0.1544	1	1	TERT
Pubmed	17656679	Estrogen-mediated endothelial progenitor cell biology and kinetics for physiological postnatal vasculogenesis.	Pubmed	0.005279	1	0.01421	0.1544	1	1	ESR1
Pubmed	12206267	Tumor-associated antigens as possible targets for immune therapy in head and neck cancer: comparative mRNA expression analysis of RAGE and GAGE genes.	Pubmed	0.005279	1	0.01421	0.1544	1	1	MOK
Pubmed	18308945	Functional network reconstruction reveals somatic stemness genetic maps and dedifferentiation-like transcriptome reprogramming induced by GATA2.	Pubmed	0.005279	1	0.01421	0.1544	1	1	GATA2
Pubmed	30728052	Aberrant DNA methylation suppresses expression of estrogen receptor 1 (ESR1) in ovarian endometrioma.	Pubmed	0.005279	1	0.01421	0.1544	1	1	ESR1
Pubmed	15120663	Do beta-tubulin pseudogenes really matter?	Pubmed	0.005279	1	0.01421	0.1544	1	1	TUBB
Pubmed	12473559	Low-density lipoprotein upregulates low-density lipoprotein receptor-related protein expression in vascular smooth muscle cells: possible involvement of sterol regulatory element binding protein-2-dependent mechanism.	Pubmed	0.005279	1	0.01421	0.1544	1	1	LRP1
Pubmed	16734859	Real-time quantitative analysis for human telomerase reverse transcriptase mRNA and human telomerase RNA component mRNA expressions as markers for clinicopathologic parameters in urinary bladder cancer.	Pubmed	0.005279	1	0.01421	0.1544	1	1	TERT
Pubmed	20429621	Estrogen receptor alpha polymorphisms: correlation with clinicopathological parameters in breast cancer.	Pubmed	0.005279	1	0.01421	0.1544	1	1	ESR1
Pubmed	26121691	SIRT3 Enhances Glycolysis and Proliferation in SIRT3-Expressing Gastric Cancer Cells.	Pubmed	0.005279	1	0.01421	0.1544	1	1	SIRT3
Pubmed	30586313	TMEM16A is indispensable for basal mucus secretion in airways and intestine.	Pubmed	0.005279	1	0.01421	0.1544	1	1	ANO1
Pubmed	23015293	Examination of ERÎ± signaling pathways in bone of mutant mouse models reveals the importance of ERE-dependent signaling.	Pubmed	0.005279	1	0.01421	0.1544	1	1	ESR1
Pubmed	31621016	The testis-specific expressed gene Spata34 is not required for fertility in mice.	Pubmed	0.005279	1	0.01421	0.1544	1	1	LRRC34
Pubmed	23509764	Signal transducer and activator of transcription factor 6 signaling contributes to control host lung pathology but favors susceptibility against Toxocara canis infection.	Pubmed	0.005279	1	0.01421	0.1544	1	1	STAT6
Pubmed	29237779	Estrogen Receptor Î± Signaling Exacerbates Immune-Mediated Nephropathies through Alteration of Metabolic Activity.	Pubmed	0.005279	1	0.01421	0.1544	1	1	ESR1
Pubmed	17681675	DDT and its metabolite DDE alter steroid hormone secretion in human term placental explants by regulation of aromatase activity.	Pubmed	0.005279	1	0.01421	0.1544	1	1	CYP19A1
Pubmed	19729874	PHF11 and DPP10: a tale of two genes in asthma.	Pubmed	0.005279	1	0.01421	0.1544	1	1	PHF11
Pubmed	18595017	Cytochrome P450 aromatase gene (CYP19) expression in gastric cancer.	Pubmed	0.005279	1	0.01421	0.1544	1	1	CYP19A1
Pubmed	24740884	Molecular evidence for OCT4-induced plasticity in adult human fibroblasts required for direct cell fate conversion to lineage specific progenitors.	Pubmed	0.005279	1	0.01421	0.1544	1	1	POU5F1
Pubmed	38092129	Activation of estrogen receptor induces differential proteomic responses mainly involving migration, invasion, and tumor development pathways in human testicular embryonal carcinoma NT2/D1 cells.	Pubmed	0.005279	1	0.01421	0.1544	1	1	ESR1
Pubmed	10850410	Functional evidence for a novel human breast carcinoma metastasis suppressor, BRMS1, encoded at chromosome 11q13.	Pubmed	0.005279	1	0.01421	0.1544	1	1	BRMS1
Pubmed	33329574	TERT-Regulation and Roles in Cancer Formation.	Pubmed	0.005279	1	0.01421	0.1544	1	1	TERT
Pubmed	8743993	Identification and characterization of a new gene physically linked to the ATM gene.	Pubmed	0.005279	1	0.01421	0.1544	1	1	NPAT
Pubmed	20716178	Direct interaction between CD91 and C1q.	Pubmed	0.005279	1	0.01421	0.1544	1	1	LRP1
Pubmed	16781197	Antioxidant N-acetyl cysteine reduces incidence and multiplicity of lymphoma in Atm deficient mice.	Pubmed	0.005279	1	0.01421	0.1544	1	1	ATM
Pubmed	20332105	The hinge region of the human estrogen receptor determines functional synergy between AF-1 and AF-2 in the quantitative response to estradiol and tamoxifen.	Pubmed	0.005279	1	0.01421	0.1544	1	1	ESR1
Pubmed	12473594	Rare variants of ATM and risk for Hodgkin's disease and radiation-associated breast cancers.	Pubmed	0.005279	1	0.01421	0.1544	1	1	ATM
Pubmed	24448104	Cigarettes, genetic background, and menopausal timing: the presence of single nucleotide polymorphisms in cytochrome P450 genes is associated with increased risk of natural menopause in European-American smokers.	Pubmed	0.005279	1	0.01421	0.1544	1	1	CYP19A1
Pubmed	25542856	Cohesin modulates transcription of estrogen-responsive genes.	Pubmed	0.005279	1	0.01421	0.1544	1	1	ESR1
Pubmed	21273125	New candidate gene POU5F1 associated with premature ovarian failure in Chinese patients.	Pubmed	0.005279	1	0.01421	0.1544	1	1	POU5F1
Pubmed	15950770	Geldanamycin activates Hsp70 response and attenuates okadaic acid-induced cytotoxicity in human retinal pigment epithelial cells.	Pubmed	0.005279	1	0.01421	0.1544	1	1	HSPA4
Pubmed	32721927	SirT3 activates AMPK-related mitochondrial biogenesis and ameliorates sepsis-induced myocardial injury.	Pubmed	0.005279	1	0.01421	0.1544	1	1	SIRT3
Pubmed	28813716	No Correlation of the Disease Severity of Influenza A Virus Infection with the rs12252 Polymorphism of the Interferon-Induced Transmembrane Protein 3 Gene.	Pubmed	0.005279	1	0.01421	0.1544	1	1	IFITM3
Pubmed	23835950	Co-segregation of trichorhinophalangeal syndrome with a t(8;13)(q23.3;q21.31) familial translocation that appears to increase TRPS1 gene expression.	Pubmed	0.005279	1	0.01421	0.1544	1	1	TRPS1
Pubmed	11695564	The rasH2 transgenic mouse: nature of the model and mechanistic studies on tumorigenesis.	Pubmed	0.005279	1	0.01421	0.1544	1	1	HRAS
Pubmed	11695563	Tg.AC genetically altered mouse: assay working group overview of available data.	Pubmed	0.005279	1	0.01421	0.1544	1	1	HRAS
Pubmed	12798777	Expression of Tra2beta isoforms is developmentally regulated in a tissue- and temporal-specific pattern.	Pubmed	0.005279	1	0.01421	0.1544	1	1	TRA2B
Pubmed	31936892	LRP1-Mediated AggLDL Endocytosis Promotes Cholesteryl Ester Accumulation and Impairs Insulin Response in HL-1 Cells.	Pubmed	0.005279	1	0.01421	0.1544	1	1	LRP1
Pubmed	12208876	Nuclear factor kappaB-dependent gene expression profiling of Hodgkin's disease tumor cells, pathogenetic significance, and link to constitutive signal transducer and activator of transcription 5a activity.	Pubmed	0.005279	1	0.01421	0.1544	1	1	STAT5A
Pubmed	11316879	Crystal structure of a deletion mutant of human thymidylate synthase Delta (7-29) and its ternary complex with Tomudex and dUMP.	Pubmed	0.005279	1	0.01421	0.1544	1	1	TYMS
Pubmed	24774224	Down-regulation of sirtuin 3 is associated with poor prognosis in hepatocellular carcinoma after resection.	Pubmed	0.005279	1	0.01421	0.1544	1	1	SIRT3
Pubmed	32623449	Peri- and Postpubertal Estrogen Exposures of Female Mice Optimize Uterine Responses Later in Life.	Pubmed	0.005279	1	0.01421	0.1544	1	1	CYP19A1
Pubmed	11695570	Dermal carcinogenicity in transgenic mice: effect of vehicle on responsiveness of hemizygous Tg.AC mice to phorbol 12-myristate 13-acetate (TPA).	Pubmed	0.005279	1	0.01421	0.1544	1	1	HRAS
Pubmed	12135390	ADP-ribosylation and functional effects of Pseudomonas exoenzyme S on cellular RalA.	Pubmed	0.005279	1	0.01421	0.1544	1	1	HRAS
Pubmed	16479078	Prognostic implication of telomerase activity in patients with brain tumors.	Pubmed	0.005279	1	0.01421	0.1544	1	1	TERT
Pubmed	9171231	Role of estrogen receptor-alpha in the anterior pituitary gland.	Pubmed	0.005279	1	0.01421	0.1544	1	1	ESR1
Pubmed	19164473	Estrogens protect against high-fat diet-induced insulin resistance and glucose intolerance in mice.	Pubmed	0.005279	1	0.01421	0.1544	1	1	ESR1
Pubmed	24786211	A study of the role of GATA2 gene polymorphism in coronary artery disease risk traits.	Pubmed	0.005279	1	0.01421	0.1544	1	1	GATA2
Pubmed	18032701	Absence of OCT4 expression in somatic tumor cell lines.	Pubmed	0.005279	1	0.01421	0.1544	1	1	POU5F1
Pubmed	11695562	The Tg.AC (v-Ha-ras) transgenic mouse: nature of the model.	Pubmed	0.005279	1	0.01421	0.1544	1	1	HRAS
Pubmed	9205109	The structure and organization of the human NPAT gene.	Pubmed	0.005279	1	0.01421	0.1544	1	1	NPAT
Pubmed	24510570	[Study on a 905A to G mutation of Î± 1,3 galactosyltransferase gene].	Pubmed	0.005279	1	0.01421	0.1544	1	1	ABO
Pubmed	15888279	The G2964A polymorphism of the STAT6 gene in inflammatory bowel disease.	Pubmed	0.005279	1	0.01421	0.1544	1	1	STAT6
Pubmed	38236501	TERT single nucleotide polymorphism rs2736098 but not rs2736100 is associated with telomere length in HIV-infected patients on cART.	Pubmed	0.005279	1	0.01421	0.1544	1	1	TERT
Pubmed	31179796	Increased expression of aromatase cytochrome P450 enzyme is associated with prolactinoma invasiveness in post-menopausal women.	Pubmed	0.005279	1	0.01421	0.1544	1	1	CYP19A1
Pubmed	11076660	Expression of the HMGI(Y) gene products in human neuroblastic tumours correlates with differentiation status.	Pubmed	0.005279	1	0.01421	0.1544	1	1	HMGA1
Pubmed	8584021	Analysis of transcription and estrogen insensitivity in the female mouse after targeted disruption of the estrogen receptor gene.	Pubmed	0.005279	1	0.01421	0.1544	1	1	ESR1
Pubmed	12798295	Rodent oocytes express an active adenylyl cyclase required for meiotic arrest.	Pubmed	0.005279	1	0.01421	0.1544	1	1	ADCY3
Pubmed	24532469	Clinical significance of the stem cell gene Oct-4 in cervical cancer.	Pubmed	0.005279	1	0.01421	0.1544	1	1	POU5F1
Pubmed	15986123	GREB 1 is a critical regulator of hormone dependent breast cancer growth.	Pubmed	0.005279	1	0.01421	0.1544	1	1	GREB1
Pubmed	28502695	Selective Activation of Estrogen Receptor Î± Activation Function-1 Is Sufficient to Prevent Obesity, Steatosis, and Insulin Resistance in Mouse.	Pubmed	0.005279	1	0.01421	0.1544	1	1	ESR1
Pubmed	29140794	Targeted elimination of senescent Ras-transformed cells by suppression of MEK/ERK pathway.	Pubmed	0.005279	1	0.01421	0.1544	1	1	HRAS
Pubmed	1896026	Polymerase chain reaction-directed identification, cloning, and quantification of human CYP2C18 mRNA.	Pubmed	0.005279	1	0.01421	0.1544	1	1	CYP2C18
Pubmed	31718329	Targeted silencing of genes related to acute monocytic leukaemia by CpG(B)-MLAA-34 siRNA conjugates.	Pubmed	0.005279	1	0.01421	0.1544	1	1	CAB39L
Pubmed	19788420	A novel splicing variant form suppresses the activity of full-length signal transducer and activator of transcription 5A.	Pubmed	0.005279	1	0.01421	0.1544	1	1	STAT5A
Pubmed	15964799	Differential regulation of estrogen-inducible proteolysis and transcription by the estrogen receptor alpha N terminus.	Pubmed	0.005279	1	0.01421	0.1544	1	1	ESR1
Pubmed	19328202	Estrogen receptor-alpha (ER-alpha) suppresses expression of its variant ER-alpha 36.	Pubmed	0.005279	1	0.01421	0.1544	1	1	ESR1
Pubmed	20417581	Decreased alternative splicing of estrogen receptor-Î± mRNA in the Alzheimer's disease brain.	Pubmed	0.005279	1	0.01421	0.1544	1	1	ESR1
Pubmed	8440247	Assembly of a processive messenger RNA polyadenylation complex.	Pubmed	0.005279	1	0.01421	0.1544	1	1	CPSF2
Pubmed	38879877	The phosphorylation-deubiquitination positive feedback loop of the CHK2-USP7 axis stabilizes p53 under oxidative stress.	Pubmed	0.005279	1	0.01421	0.1544	1	1	CHEK2
Pubmed	11896211	Immortal activated human hepatic stellate cells generated by ectopic telomerase expression.	Pubmed	0.005279	1	0.01421	0.1544	1	1	TERT
Pubmed	15964794	ATM activation and its recruitment to damaged DNA require binding to the C terminus of Nbs1.	Pubmed	0.005279	1	0.01421	0.1544	1	1	ATM
Pubmed	18788070	Potency and property of DNA conformational damage determine ATM activation: two new DNA topological probes.	Pubmed	0.005279	1	0.01421	0.1544	1	1	ATM
Pubmed	15288502	Genetic and functional characteristics of the human in vivo LRP1/A2MR receptor suggested as a risk marker for Alzheimer's disease and other complex (degenerative) diseases.	Pubmed	0.005279	1	0.01421	0.1544	1	1	LRP1
Pubmed	26515115	Mutation of the TERT promoter, switch to active chromatin, and monoallelic TERT expression in multiple cancers.	Pubmed	0.005279	1	0.01421	0.1544	1	1	TERT
Pubmed	15661263	Expression of IFITM1 in chronic myeloid leukemia patients.	Pubmed	0.005279	1	0.01421	0.1544	1	1	IFITM1
Pubmed	26059638	Collagen and prostaglandin Eâ‚‚ regulate aromatase expression through the PI3K/AKT/IKK and the MAP kinase pathways in adipose stromal cells.	Pubmed	0.005279	1	0.01421	0.1544	1	1	CYP19A1
Pubmed	15746653	Effects of hepatitis B virus X protein on human telomerase reverse transcriptase expression and activity in hepatoma cells.	Pubmed	0.005279	1	0.01421	0.1544	1	1	TERT
Pubmed	29683756	De novo expression of transfected sirtuin 3 enhances susceptibility of human MCF-7 breast cancer cells to hyperoxia treatment.	Pubmed	0.005279	1	0.01421	0.1544	1	1	SIRT3
Pubmed	15697248	Conformational states of Ras complexed with the GTP analogue GppNHp or GppCH2p: implications for the interaction with effector proteins.	Pubmed	0.005279	1	0.01421	0.1544	1	1	HRAS
Pubmed	37529599	Membrane estrogen receptor-Î± contributes to female protection against high-fat diet-induced metabolic disorders.	Pubmed	0.005279	1	0.01421	0.1544	1	1	ESR1
Pubmed	31273201	IFITM3 promotes bone metastasis of prostate cancer cells by mediating activation of the TGF-Î² signaling pathway.	Pubmed	0.005279	1	0.01421	0.1544	1	1	IFITM3
Pubmed	33090306	Telomerase expression in clinically non-functioning pituitary adenomas.	Pubmed	0.005279	1	0.01421	0.1544	1	1	TERT
Pubmed	24941155	Functional evolution of ribonuclease inhibitor: insights from birds and reptiles.	Pubmed	0.005279	1	0.01421	0.1544	1	1	RNH1
Pubmed	24243583	Anoctamin 1 positive esophageal interstitial Cajal cells in late stage human embryos.	Pubmed	0.005279	1	0.01421	0.1544	1	1	ANO1
Pubmed	36096049	Telomerase reverse transcriptase mutation: A risk predictor and drug target for oral squamous cell carcinoma and its precursors.	Pubmed	0.005279	1	0.01421	0.1544	1	1	TERT
Pubmed	15744038	Association of oestrogen receptor alpha gene polymorphisms with postmenopausal bone loss, bone mass, and quantitative ultrasound properties of bone.	Pubmed	0.005279	1	0.01421	0.1544	1	1	ESR1
Pubmed	12727990	Sex steroid hormone receptors in human thymoma.	Pubmed	0.005279	1	0.01421	0.1544	1	1	ESR1
Pubmed	18451164	Inhibition of telomerase activity enhances hyperthermia-mediated radiosensitization.	Pubmed	0.005279	1	0.01421	0.1544	1	1	TERT
Pubmed	17453340	Estrogen receptor alpha polymorphisms and postmenopausal breast cancer risk.	Pubmed	0.005279	1	0.01421	0.1544	1	1	ESR1
Pubmed	21562711	Two new CHEK2 germ-line variants detected in breast cancer/sarcoma families negative for BRCA1, BRCA2, and TP53 gene mutations.	Pubmed	0.005279	1	0.01421	0.1544	1	1	CHEK2
Pubmed	14674143	[Profile of estrogen receptor alpha isoforms in endometrial adenocarcinoma].	Pubmed	0.005279	1	0.01421	0.1544	1	1	ESR1
Pubmed	9175793	Molecular analysis of the O alleles at the blood group ABO locus in populations of different ethnic origin reveals novel crossing-over events and point mutations.	Pubmed	0.005279	1	0.01421	0.1544	1	1	ABO
Pubmed	26564081	Ataxia telangiectasia.	Pubmed	0.005279	1	0.01421	0.1544	1	1	ATM
Pubmed	28345487	Extranuclear Translocation of High-Mobility Group A1 Reduces the Invasion of Extravillous Trophoblasts Involved in the Pathogenesis of Preeclampsia: New Aspect of High-Mobility Group A1.	Pubmed	0.005279	1	0.01421	0.1544	1	1	HMGA1
Pubmed	16382151	Mutant Lrp1 knock-in mice generated by recombinase-mediated cassette exchange reveal differential importance of the NPXY motifs in the intracellular domain of LRP1 for normal fetal development.	Pubmed	0.005279	1	0.01421	0.1544	1	1	LRP1
Pubmed	28428254	A novel physiological role for ARF1 in the formation of bidirectional tubules from the Golgi.	Pubmed	0.005279	1	0.01421	0.1544	1	1	ARF1
Pubmed	14506706	The ATP-dependent helicase RUVBL1/TIP49a associates with tubulin during mitosis.	Pubmed	0.005279	1	0.01421	0.1544	1	1	RUVBL1
Pubmed	24980701	A comprehensive search for calcium binding sites critical for TMEM16A calcium-activated chloride channel activity.	Pubmed	0.005279	1	0.01421	0.1544	1	1	ANO1
Pubmed	10619354	Single nucleotide polymorphisms (SNPs) in the estrogen receptor gene and breast cancer susceptibility.	Pubmed	0.005279	1	0.01421	0.1544	1	1	ESR1
Pubmed	27718012	In Japanese patients with papillary thyroid carcinoma, TERT promoter mutation is associated with poor prognosis, in contrast to BRAF V600E mutation.	Pubmed	0.005279	1	0.01421	0.1544	1	1	TERT
Pubmed	37226020	Plasma ESR1 mutations and outcome to first-line paclitaxel and bevacizumab in patients with advanced ER-positive/HER2-negative breast cancer.	Pubmed	0.005279	1	0.01421	0.1544	1	1	ESR1
Pubmed	28514642	Congenital adrenal hyperplasia due to 11-hydroxylase deficiency-Compound heterozygous mutations of a prevalent and two novel CYP11B1 mutations.	Pubmed	0.005279	1	0.01421	0.1544	1	1	CYP11B1
Pubmed	24145198	OCT4: dynamic DNA binding pioneers stem cell pluripotency.	Pubmed	0.005279	1	0.01421	0.1544	1	1	POU5F1
Pubmed	18489712	Involvement of the low-density lipoprotein receptor-related protein in the transcytosis of the brain delivery vector angiopep-2.	Pubmed	0.005279	1	0.01421	0.1544	1	1	LRP1
Pubmed	12629597	Deletion of the telomerase reverse transcriptase gene and haploinsufficiency of telomere maintenance in Cri du chat syndrome.	Pubmed	0.005279	1	0.01421	0.1544	1	1	TERT
Pubmed	26662465	Declined hTERT expression of peripheral blood CD4(+) T cells in oral lichen planus correlated with clinical parameter.	Pubmed	0.005279	1	0.01421	0.1544	1	1	TERT
Pubmed	12039798	Estrogen receptor-alpha mediates the protective effects of estrogen against vascular injury.	Pubmed	0.005279	1	0.01421	0.1544	1	1	ESR1
Pubmed	18451136	Amplification of telomerase reverse transcriptase gene in human mammary epithelial cells with limiting telomerase RNA expression levels.	Pubmed	0.005279	1	0.01421	0.1544	1	1	TERT
Pubmed	18223679	TERT promotes cellular and organismal survival independently of telomerase activity.	Pubmed	0.005279	1	0.01421	0.1544	1	1	TERT
Pubmed	25855193	Neuronal LRP1 regulates glucose metabolism and insulin signaling in the brain.	Pubmed	0.005279	1	0.01421	0.1544	1	1	LRP1
Pubmed	17609503	DNA methylation is not likely to be responsible for hTERT expression in premalignant cervical lesions.	Pubmed	0.005279	1	0.01421	0.1544	1	1	TERT
Pubmed	20501373	[Thymidylate synthase expression and therapeutic effect analysis of pemetrexed in advanced lung adenocarcinoma].	Pubmed	0.005279	1	0.01421	0.1544	1	1	TYMS
Pubmed	18489731	Aging-related differences in basal heat shock protein 70 levels in lymphocytes are linked to altered frequencies of lymphocyte subsets.	Pubmed	0.005279	1	0.01421	0.1544	1	1	HSPA4
Pubmed	33114780	VDAC1 at the Intersection of Cell Metabolism, Apoptosis, and Diseases.	Pubmed	0.005279	1	0.01421	0.1544	1	1	VDAC1
Pubmed	21190993	Evi-1 is a transcriptional target of mixed-lineage leukemia oncoproteins in hematopoietic stem cells.	Pubmed	0.005279	1	0.01421	0.1544	1	1	MECOM
Pubmed	20128772	Oestrogen regulates proliferation and differentiation of human islet-derived precursor cells through oestrogen receptor alpha.	Pubmed	0.005279	1	0.01421	0.1544	1	1	ESR1
Pubmed	32645395	LRP1 knockdown aggravates AÎ²1-42-stimulated microglial and astrocytic neuroinflammatory responses by modulating TLR4/NF-ÎºB/MAPKs signaling pathways.	Pubmed	0.005279	1	0.01421	0.1544	1	1	LRP1
Pubmed	23461365	CYP19 gene variants affect the assisted reproduction outcome of women with polycystic ovary syndrome.	Pubmed	0.005279	1	0.01421	0.1544	1	1	CYP19A1
Pubmed	35883451	Silencing VDAC1 to Treat Mesothelioma Cancer: Tumor Reprograming and Altering Tumor Hallmarks.	Pubmed	0.005279	1	0.01421	0.1544	1	1	VDAC1
Pubmed	26204823	Deletion of SPRY4 is a frequent event in secondary acute myeloid leukemia.	Pubmed	0.005279	1	0.01421	0.1544	1	1	SPRY4
Pubmed	26446995	An autoregulatory enhancer controls mammary-specific STAT5 functions.	Pubmed	0.005279	1	0.01421	0.1544	1	1	STAT5A
Pubmed	22922943	Upregulation and inhibition of the nuclear translocation of Oct4 during multistep gastric carcinogenesis.	Pubmed	0.005279	1	0.01421	0.1544	1	1	POU5F1
Pubmed	25062844	IGF2BP2 and obesity interaction analysis for type 2 diabetes mellitus in Chinese Han population.	Pubmed	0.005279	1	0.01421	0.1544	1	1	IGF2BP2
Pubmed	16935016	Identification of Alu-mediated, large deletion-spanning exons 2-4 in a patient with mitochondrial acetoacetyl-CoA thiolase deficiency.	Pubmed	0.005279	1	0.01421	0.1544	1	1	ACAT1
Pubmed	24338368	Telomerase-mediated telomere elongation from human blastocysts to embryonic stem cells.	Pubmed	0.005279	1	0.01421	0.1544	1	1	TERT
Pubmed	10428798	Potentiation of human estrogen receptor alpha transcriptional activation through phosphorylation of serines 104 and 106 by the cyclin A-CDK2 complex.	Pubmed	0.005279	1	0.01421	0.1544	1	1	ESR1
Pubmed	36786945	Macrophage/Microglia Sirt3 Contributes to the Anti-inflammatory Effects of Resveratrol Against Experimental Intracerebral Hemorrhage in Mice.	Pubmed	0.005279	1	0.01421	0.1544	1	1	SIRT3
Pubmed	16972020	Association of estrogen receptor alpha gene polymorphisms and lifestyle factors with calcaneal quantitative ultrasound and osteoporosis in postmenopausal Vietnamese women.	Pubmed	0.005279	1	0.01421	0.1544	1	1	ESR1
Pubmed	21670465	Mutations in GATA2 are associated with the autosomal dominant and sporadic monocytopenia and mycobacterial infection (MonoMAC) syndrome.	Pubmed	0.005279	1	0.01421	0.1544	1	1	GATA2
Pubmed	36808637	Immunohistochemical expression of TRPS1 in mammary Paget disease, extramammary Paget disease, and their close histopathologic mimics.	Pubmed	0.005279	1	0.01421	0.1544	1	1	TRPS1
Pubmed	23546601	Estrogen receptor-Î± variant, ER-Î±36, is involved in tamoxifen resistance and estrogen hypersensitivity.	Pubmed	0.005279	1	0.01421	0.1544	1	1	ESR1
Pubmed	37879495	Novel TRPS1 frameshift variant in tricho-rhino-phalangeal syndrome type I accompanied by zinc deficiency.	Pubmed	0.005279	1	0.01421	0.1544	1	1	TRPS1
Pubmed	18451095	A human estrogen receptor (ER)alpha mutation with differential responsiveness to nonsteroidal ligands: novel approaches for studying mechanism of ER action.	Pubmed	0.005279	1	0.01421	0.1544	1	1	ESR1
Pubmed	34741992	Molecular recognition and interaction between human plasminogen Kringle 5 and voltage-dependent anion channel-1 by biological specificity technologies and molecular dynamic simulation.	Pubmed	0.005279	1	0.01421	0.1544	1	1	VDAC1
Pubmed	6249178	Evidence for the assignment of GUK 1 gene locus to 1q32 leads to q43 segment from gene dosage effect.	Pubmed	0.005279	1	0.01421	0.1544	1	1	GUK1
Pubmed	14977631	Genomic structure and promoter characterization of the human Sprouty4 gene, a novel regulator of lung morphogenesis.	Pubmed	0.005279	1	0.01421	0.1544	1	1	SPRY4
Pubmed	24196838	ARF1 regulates the Rho/MLC pathway to control EGF-dependent breast cancer cell invasion.	Pubmed	0.005279	1	0.01421	0.1544	1	1	ARF1
Pubmed	15105161	Signal transducer and activator of transcription 6 haplotypes and asthma in the Indian population.	Pubmed	0.005279	1	0.01421	0.1544	1	1	STAT6
Pubmed	24412622	Inactive C-terminal telomerase reverse transcriptase insertion splicing variants are dominant-negative inhibitors of telomerase.	Pubmed	0.005279	1	0.01421	0.1544	1	1	TERT
Pubmed	19148497	Nuclear translocation of glutathione transferase omega is a progression marker in Barrett's esophagus.	Pubmed	0.005279	1	0.01421	0.1544	1	1	GSTO1
Pubmed	11850805	The human telomerase gene: complete genomic sequence and analysis of tandem repeat polymorphisms in intronic regions.	Pubmed	0.005279	1	0.01421	0.1544	1	1	TERT
Pubmed	24121274	HAI-2 suppresses the invasive growth and metastasis of prostate cancer through regulation of matriptase.	Pubmed	0.005279	1	0.01421	0.1544	1	1	SPINT2
Pubmed	12847685	Estrogen receptor alpha gene haplotype is associated with radiographic osteoarthritis of the knee in elderly men and women.	Pubmed	0.005279	1	0.01421	0.1544	1	1	ESR1
Pubmed	21417995	Telomerase: structure, functions, and activity regulation.	Pubmed	0.005279	1	0.01421	0.1544	1	1	TERT
Pubmed	31251974	Monoacylglycerol lipase blockade impairs fine motor coordination and triggers cerebellar neuroinflammation through cyclooxygenase-2.	Pubmed	0.005279	1	0.01421	0.1544	1	1	MGLL
Pubmed	17960465	Telomere shortening and telomerase expression during multistage carcinogenesis of intraductal papillary mucinous neoplasms of the pancreas.	Pubmed	0.005279	1	0.01421	0.1544	1	1	TERT
Pubmed	36989489	STAT5 activation promotes progression and chemotherapy resistance in early T-cell precursor acute lymphoblastic leukemia.	Pubmed	0.005279	1	0.01421	0.1544	1	1	STAT5A
Pubmed	12788899	Different basic fibroblast growth factor and fibroblast growth factor-antisense expression in eutopic endometrial stromal cells derived from women with and without endometriosis.	Pubmed	0.005279	1	0.01421	0.1544	1	1	FGF1
Pubmed	38430040	Sirtuin 3 (SIRT3) improves sevoflurane-induced postoperative cognitive impairment by regulating mitochondrial oxidative stress.	Pubmed	0.005279	1	0.01421	0.1544	1	1	SIRT3
Pubmed	21995440	Brain microvascular pericytes are immunoactive in culture: cytokine, chemokine, nitric oxide, and LRP-1 expression in response to lipopolysaccharide.	Pubmed	0.005279	1	0.01421	0.1544	1	1	LRP1
Pubmed	25784441	Interferon-induced transmembrane protein-3 rs12252-C is associated with rapid progression of acute HIV-1 infection in Chinese MSM cohort.	Pubmed	0.005279	1	0.01421	0.1544	1	1	IFITM3
Pubmed	19353248	Oral tolerization with cardiac myosin peptide (614-629) ameliorates experimental autoimmune myocarditis: role of STAT 6 genes in BALB/CJ mice.	Pubmed	0.005279	1	0.01421	0.1544	1	1	STAT6
Pubmed	20018236	Dynamics of telomerase activity in response to acute psychological stress.	Pubmed	0.005279	1	0.01421	0.1544	1	1	TERT
Pubmed	18029452	Induced pluripotent stem cell lines derived from human somatic cells.	Pubmed	0.005279	1	0.01421	0.1544	1	1	POU5F1
Pubmed	22524805	CpG island methylation profile of estrogen receptor alpha in Iranian females with triple negative or non-triple negative breast cancer: new marker of poor prognosis.	Pubmed	0.005279	1	0.01421	0.1544	1	1	ESR1
Pubmed	15964848	Activation of ataxia telangiectasia-mutated DNA damage checkpoint signal transduction elicited by herpes simplex virus infection.	Pubmed	0.005279	1	0.01421	0.1544	1	1	ATM
Pubmed	32633361	MicroRNA-936 promotes proliferation and invasion of gastric cancer cells by down-regulating FGF2 expression and activating P13K/Akt signaling pathway.	Pubmed	0.005279	1	0.01421	0.1544	1	1	MIR936
Pubmed	34643693	A pleiotropic ATM variant (rs1800057 C>G) is associated with risk of multiple cancers.	Pubmed	0.005279	1	0.01421	0.1544	1	1	ATM
Pubmed	11850834	Oncogenic potential of the DNA replication licensing protein CDT1.	Pubmed	0.005279	1	0.01421	0.1544	1	1	CDT1
Pubmed	11162630	Molecular cloning and functional characterization of a human scavenger receptor with C-type lectin (SRCL), a novel member of a scavenger receptor family.	Pubmed	0.005279	1	0.01421	0.1544	1	1	COLEC12
Pubmed	29357919	MCM6 promotes metastasis of hepatocellular carcinoma via MEK/ERK pathway and serves as a novel serum biomarker for early recurrence.	Pubmed	0.005279	1	0.01421	0.1544	1	1	MCM6
Pubmed	20621064	Human chromosome 5 carries a transcriptional regulator of human telomerase reverse transcriptase (hTERT).	Pubmed	0.005279	1	0.01421	0.1544	1	1	TERT
Pubmed	19282383	The alternative noncoding exons 1 of aromatase (Cyp19) gene modulate gene expression in a posttranscriptional manner.	Pubmed	0.005279	1	0.01421	0.1544	1	1	CYP19A1
Pubmed	11162635	Sex- and age-related response to aromatase deficiency in bone.	Pubmed	0.005279	1	0.01421	0.1544	1	1	CYP19A1
Pubmed	23737135	The association between estrogen receptor alpha polymorphisms and the risk of prostate cancer in Slovak population.	Pubmed	0.005279	1	0.01421	0.1544	1	1	ESR1
Pubmed	19837928	Independent confirmation of association between metabolic phenotypes of polycystic ovary syndrome and variation in the type 6 17beta-hydroxysteroid dehydrogenase gene.	Pubmed	0.005279	1	0.01421	0.1544	1	1	HSD17B6
Pubmed	17998902	Targeted integration of functional human ATM cDNA into genome mediated by HSV/AAV hybrid amplicon vector.	Pubmed	0.005279	1	0.01421	0.1544	1	1	ATM
Pubmed	26169956	The mechanism and function of mitogen-activated protein kinase activation by ARF1.	Pubmed	0.005279	1	0.01421	0.1544	1	1	ARF1
Pubmed	23752766	STAT6 - polymorphisms, haplotypes and epistasis in relation to atopy and asthma.	Pubmed	0.005279	1	0.01421	0.1544	1	1	STAT6
Pubmed	21645494	A minimal isoform of the TMEM16A protein associated with chloride channel activity.	Pubmed	0.005279	1	0.01421	0.1544	1	1	ANO1
Pubmed	23076549	OCT4 regulates epithelial-mesenchymal transition and its knockdown inhibits colorectal cancer cell migration and invasion.	Pubmed	0.005279	1	0.01421	0.1544	1	1	POU5F1
Pubmed	27649946	Comparative study of TERT gene mutation analysis on voided liquid-based urine cytology and paraffin-embedded tumorous tissue.	Pubmed	0.005279	1	0.01421	0.1544	1	1	TERT
Pubmed	25098897	The use of transformed IMR90 cell model to identify the potential extra-telomeric effects of hTERT in cell migration and DNA damage response.	Pubmed	0.005279	1	0.01421	0.1544	1	1	TERT
Pubmed	25121551	Diagnostic and prognostic TERT promoter mutations in thyroid fine-needle aspiration biopsy.	Pubmed	0.005279	1	0.01421	0.1544	1	1	TERT
Pubmed	21403392	Association of HSP70 and its co-chaperones with Alzheimer's disease.	Pubmed	0.005279	1	0.01421	0.1544	1	1	HSPA4
Pubmed	1717925	Cloning and sequence analysis of the human acidic fibroblast growth factor gene and its preservation in leukemia patients.	Pubmed	0.005279	1	0.01421	0.1544	1	1	FGF1
Pubmed	11847269	Alternative type I and I' turn conformations in the beta8/beta9 beta-hairpin of human acidic fibroblast growth factor.	Pubmed	0.005279	1	0.01421	0.1544	1	1	FGF1
Pubmed	14504194	Genetic polymorphisms in the estrogen receptor alpha gene and risk of breast cancer: results from the Shanghai Breast Cancer Study.	Pubmed	0.005279	1	0.01421	0.1544	1	1	ESR1
Pubmed	33067917	Phosphorylation site S122 in estrogen receptor Î± has a tissue-dependent role in female mice.	Pubmed	0.005279	1	0.01421	0.1544	1	1	ESR1
Pubmed	11162647	A novel gene, CRR9, which was up-regulated in CDDP-resistant ovarian tumor cell line, was associated with apoptosis.	Pubmed	0.005279	1	0.01421	0.1544	1	1	CLPTM1L
Pubmed	22294379	Changes in lymphocyte HSP70 levels in women handball players throughout 1 year of training: the role of estrogen levels.	Pubmed	0.005279	1	0.01421	0.1544	1	1	HSPA4
Pubmed	30165166	TERT promoter mutations are associated with poor prognosis in cutaneous squamous cell carcinoma.	Pubmed	0.005279	1	0.01421	0.1544	1	1	TERT
Pubmed	22909976	K-Ras gene mutation status as a prognostic and predictive factor in patients with colorectal cancer undergoing irinotecan- or oxaliplatin-based chemotherapy.	Pubmed	0.005279	1	0.01421	0.1544	1	1	HRAS
Pubmed	25772486	Overexpression of HMGA1 correlates with the malignant status and prognosis of breast cancer.	Pubmed	0.005279	1	0.01421	0.1544	1	1	HMGA1
Pubmed	30940905	Blocking ATM-dependent NF-ÎºB pathway overcomes niche protection and improves chemotherapy response in acute lymphoblastic leukemia.	Pubmed	0.005279	1	0.01421	0.1544	1	1	ATM
Pubmed	21054465	Mutational analysis of CYP2C8 in hypertensive patients using denaturing high performance liquid chromatography.	Pubmed	0.005279	1	0.01421	0.1544	1	1	CYP2C8
Pubmed	27613967	Polydatin protects cardiomyocytes against myocardial infarction injury by activating Sirt3.	Pubmed	0.005279	1	0.01421	0.1544	1	1	SIRT3
Pubmed	28418932	BMPR1B mutation causes Pierre Robin sequence.	Pubmed	0.005279	1	0.01421	0.1544	1	1	BMPR1B
Pubmed	25231974	Two helices in the third intracellular loop determine anoctamin 1 (TMEM16A) activation by calcium.	Pubmed	0.005279	1	0.01421	0.1544	1	1	ANO1
Pubmed	34340128	IGF2BP2 knockdown suppresses thyroid cancer progression by reducing the expression of long non-coding RNA HAGLR.	Pubmed	0.005279	1	0.01421	0.1544	1	1	IGF2BP2
Pubmed	28948494	Endothelial LRP1 - A Potential Target for the Treatment of Alzheimer's Disease : Theme: Drug Discovery, Development and Delivery in Alzheimer's Disease Guest Editor: Davide Brambilla.	Pubmed	0.005279	1	0.01421	0.1544	1	1	LRP1
Pubmed	35255575	[Expression and functional SNP loci screen of ATM from coal worker's pneumoconiosis].	Pubmed	0.005279	1	0.01421	0.1544	1	1	ATM
Pubmed	15901130	HMGA1 proteins in human atherosclerotic plaques.	Pubmed	0.005279	1	0.01421	0.1544	1	1	HMGA1
Pubmed	25410472	Aromatase P450 expression in human pituitary adenomas.	Pubmed	0.005279	1	0.01421	0.1544	1	1	CYP19A1
Pubmed	33067820	Helminth-induced regulation of T-cell transfer colitis requires intact and regulated T cell Stat6 signaling in mice.	Pubmed	0.005279	1	0.01421	0.1544	1	1	STAT6
Pubmed	25098685	Inhibition of telomerase activity by dominant-negative hTERT retards the growth of breast cancer cells.	Pubmed	0.005279	1	0.01421	0.1544	1	1	TERT
Pubmed	26542804	The Voltage-dependent Anion Channel 1 Mediates Amyloid Î² Toxicity and Represents a Potential Target for Alzheimer Disease Therapy.	Pubmed	0.005279	1	0.01421	0.1544	1	1	VDAC1
Pubmed	23833040	Frequent somatic TERT promoter mutations in thyroid cancer: higher prevalence in advanced forms of the disease.	Pubmed	0.005279	1	0.01421	0.1544	1	1	TERT
Pubmed	24749509	Microenvironmental regulation of telomerase isoforms in human embryonic stem cells.	Pubmed	0.005279	1	0.01421	0.1544	1	1	TERT
Pubmed	35314380	Spectrum and frequency of CHEK2 variants in breast cancer affected and general population in the Baltic states region, initial results and literature review.	Pubmed	0.005279	1	0.01421	0.1544	1	1	CHEK2
Pubmed	24519609	A novel IFITM5 mutation in severe atypical osteogenesis imperfecta type VI impairs osteoblast production of pigment epithelium-derived factor.	Pubmed	0.005279	1	0.01421	0.1544	1	1	IFITM5
Pubmed	35508542	RUVBL1 promotes enzalutamide resistance of prostate tumors through the PLXNA1-CRAF-MAPK pathway.	Pubmed	0.005279	1	0.01421	0.1544	1	1	RUVBL1
Pubmed	30564229	Life-Threatening Primary Varicella Zoster Virus Infection With Hemophagocytic Lymphohistiocytosis-Like Disease in GATA2 Haploinsufficiency Accompanied by Expansion of Double Negative T-Lymphocytes.	Pubmed	0.005279	1	0.01421	0.1544	1	1	GATA2
Pubmed	33547330	The variant T allele of PvuII in ESR1 gene is a prognostic marker in early breast cancer survival.	Pubmed	0.005279	1	0.01421	0.1544	1	1	ESR1
Pubmed	24556528	Factors regulating the bovine, caprine, rat and human ovarian aromatase promoters in a bovine granulosa cell model.	Pubmed	0.005279	1	0.01421	0.1544	1	1	CYP19A1
Pubmed	38649684	An estrogen receptor Î±-derived peptide improves glucose homeostasis during obesity.	Pubmed	0.005279	1	0.01421	0.1544	1	1	ESR1
Pubmed	24737582	PLCE1 rs2274223 polymorphism contributes to risk of esophageal cancer: evidence based on a meta-analysis.	Pubmed	0.005279	1	0.01421	0.1544	1	1	PLCE1
Pubmed	16203927	No replication of association between estrogen receptor alpha gene polymorphisms and susceptibility to myocardial infarction in a large sample of patients of European descent.	Pubmed	0.005279	1	0.01421	0.1544	1	1	ESR1
Pubmed	30539292	Estrogen receptor gene is associated with dental fluorosis in Brazilian children.	Pubmed	0.005279	1	0.01421	0.1544	1	1	ESR1
Pubmed	19089619	HTLV-1 Tax protein cooperates with Ras in protecting cells from apoptosis.	Pubmed	0.005279	1	0.01421	0.1544	1	1	HRAS
Pubmed	37963195	Vasodilators activate the anion channel TMEM16A in endothelial cells to reduce blood pressure.	Pubmed	0.005279	1	0.01421	0.1544	1	1	ANO1
Pubmed	29908207	SUMO1/sentrin/SMT3 specific peptidase 2 modulates target molecules and its corresponding functions.	Pubmed	0.005279	1	0.01421	0.1544	1	1	SENP2
Pubmed	36831182	Association of the Estrogen Receptor 1 Polymorphisms rs2046210 and rs9383590 with the Risk, Age at Onset and Prognosis of Breast Cancer.	Pubmed	0.005279	1	0.01421	0.1544	1	1	ESR1
Pubmed	27419626	Proteomics-based identification of VDAC1 as a tumor promoter in cervical carcinoma.	Pubmed	0.005279	1	0.01421	0.1544	1	1	VDAC1
Pubmed	17705178	Signal transducer and activator of transcription-6 (STAT6) is a constitutively expressed survival factor in human prostate cancer.	Pubmed	0.005279	1	0.01421	0.1544	1	1	STAT6
Pubmed	22920169	[What is the prognostic importance of molecular genetic factors in endometrial carcinoma?].	Pubmed	0.005279	1	0.01421	0.1544	1	1	HRAS
Pubmed	27383248	Genetic Variations in Phospholipase C-epsilon 1 (PLCE1) and Susceptibility to Colorectal Cancer Risk.	Pubmed	0.005279	1	0.01421	0.1544	1	1	PLCE1
Pubmed	20706664	Novel method of cell-free in vitro synthesis of the human fibroblast growth factor 1 gene.	Pubmed	0.005279	1	0.01421	0.1544	1	1	FGF1
Pubmed	25155038	Correlation of CLPTM1L polymorphisms with lung cancer susceptibility and response to cisplatin-based chemotherapy in a Chinese Han population.	Pubmed	0.005279	1	0.01421	0.1544	1	1	CLPTM1L
Pubmed	16609021	Thymidylate synthase messenger RNA expression in plasma from patients with colon cancer: prognostic potential.	Pubmed	0.005279	1	0.01421	0.1544	1	1	TYMS
Pubmed	27420645	SIRT3 Silencing Sensitizes Breast Cancer Cells to Cytotoxic Treatments Through an Increment in ROS Production.	Pubmed	0.005279	1	0.01421	0.1544	1	1	SIRT3
Pubmed	17947360	Pituitary gonadotroph estrogen receptor-alpha is necessary for fertility in females.	Pubmed	0.005279	1	0.01421	0.1544	1	1	ESR1
Pubmed	8660968	A human gene (DDX10) encoding a putative DEAD-box RNA helicase at 11q22-q23.	Pubmed	0.005279	1	0.01421	0.1544	1	1	DDX10
Pubmed	17054105	Diversity, parental germline origin, and phenotypic spectrum of de novo HRAS missense changes in Costello syndrome.	Pubmed	0.005279	1	0.01421	0.1544	1	1	HRAS
Pubmed	18776173	Effects of hTERT on genomic instability caused by either metal or radiation or combined exposure.	Pubmed	0.005279	1	0.01421	0.1544	1	1	TERT
Pubmed	19906189	P450-aromatase activity and expression in human testicular tissues with severe spermatogenic failure.	Pubmed	0.005279	1	0.01421	0.1544	1	1	CYP19A1
Pubmed	10644447	Molecular cloning and chromosomal mapping of the human homologue of MYB binding protein (P160) 1A (MYBBP1A) to 17p13.3.	Pubmed	0.005279	1	0.01421	0.1544	1	1	MYBBP1A
Pubmed	23328638	Concordance of ATM (ataxia telangiectasia mutated) immunohistochemistry between biopsy or metastatic tumor samples and primary tumors in gastric cancer patients.	Pubmed	0.005279	1	0.01421	0.1544	1	1	ATM
Pubmed	35231545	Involvement of TMEM16A/ANO1 upregulation in the oncogenesis of colorectal cancer.	Pubmed	0.005279	1	0.01421	0.1544	1	1	ANO1
Pubmed	19461077	The VDAC1 N-terminus is essential both for apoptosis and the protective effect of anti-apoptotic proteins.	Pubmed	0.005279	1	0.01421	0.1544	1	1	VDAC1
Pubmed	32356397	Estrogen receptor Î± promotes lung cancer cell invasion via increase of and cross-talk with infiltrated macrophages through the CCL2/CCR2/MMP9 and CXCL12/CXCR4 signaling pathways.	Pubmed	0.005279	1	0.01421	0.1544	1	1	ESR1
Pubmed	12509901	[Association of estrogen receptor gene polymorphism with cerebral infarction, a case-control study].	Pubmed	0.005279	1	0.01421	0.1544	1	1	ESR1
Pubmed	20080130	Chk2 splice variants express a dominant-negative effect on the wild-type Chk2 kinase activity.	Pubmed	0.005279	1	0.01421	0.1544	1	1	CHEK2
Pubmed	30104002	Association of ER-Î±Â gene PvuII polymorphism with ovarian cancer.	Pubmed	0.005279	1	0.01421	0.1544	1	1	ESR1
Pubmed	16083992	Hippocampal NMDA receptor subunit expression and watermaze learning in estrogen deficient female mice.	Pubmed	0.005279	1	0.01421	0.1544	1	1	CYP19A1
Pubmed	7552752	The structure of rat ADP-ribosylation factor-1 (ARF-1) complexed to GDP determined from two different crystal forms.	Pubmed	0.005279	1	0.01421	0.1544	1	1	ARF1
Pubmed	20224565	A protocol describing the genetic correction of somatic human cells and subsequent generation of iPS cells.	Pubmed	0.005279	1	0.01421	0.1544	1	1	POU5F1
Pubmed	19174512	Functional expression of the olfactory signaling system in the kidney.	Pubmed	0.005279	1	0.01421	0.1544	1	1	ADCY3
Pubmed	34110086	Placenta-specific protein 1 promotes cell proliferation via the AKT/GSK-3Î²/cyclin D1 signaling pathway in gastric cancer.	Pubmed	0.005279	1	0.01421	0.1544	1	1	PLAC1
Pubmed	27373811	Association between oestrogen receptor alpha (ESR1) gene polymorphisms and endometriosis: a meta-analysis of 24 case-control studies.	Pubmed	0.005279	1	0.01421	0.1544	1	1	ESR1
Pubmed	24639373	The Ca(2+) -activated Cl(-) channel, ANO1 (TMEM16A), is a double-edged sword in cell proliferation and tumorigenesis.	Pubmed	0.005279	1	0.01421	0.1544	1	1	ANO1
Pubmed	23302005	An SNP of the ZBTB38 gene is associated with idiopathic short stature in the Chinese Han population.	Pubmed	0.005279	1	0.01421	0.1544	1	1	ZBTB38
Pubmed	17250914	Breast cancer in patients carrying a germ-line CHEK2 mutation: Outcome after breast conserving surgery and adjuvant radiotherapy.	Pubmed	0.005279	1	0.01421	0.1544	1	1	CHEK2
Pubmed	15117342	Relationships between aromatase activity in the brain and gonads and behavioural deficits in homozygous and heterozygous aromatase knockout mice.	Pubmed	0.005279	1	0.01421	0.1544	1	1	CYP19A1
Pubmed	22499344	Keratinocytic epidermal nevi are associated with mosaic RAS mutations.	Pubmed	0.005279	1	0.01421	0.1544	1	1	HRAS
Pubmed	26348634	Frequent TERT Promoter Mutations in Ocular Surface Squamous Neoplasia.	Pubmed	0.005279	1	0.01421	0.1544	1	1	TERT
Pubmed	22159035	Ataxia telangiectasia mutated (ATM) modulates long interspersed element-1 (L1) retrotransposition in human neural stem cells.	Pubmed	0.005279	1	0.01421	0.1544	1	1	ATM
Pubmed	9016306	Adrenomedullin receptor expression in human lung and in pulmonary tumors.	Pubmed	0.005279	1	0.01421	0.1544	1	1	ACKR5
Pubmed	14662018	Lack of effect of human c-Ha-ras proto-oncogene overexpression on prostate carcinogenesis in probasin/SV40 T antigen transgenic rats.	Pubmed	0.005279	1	0.01421	0.1544	1	1	HRAS
Pubmed	37926112	A rare homozygous variant in TERT gene causing variable bone marrow failure, fragility fractures, rib anomalies and extremely short telomere lengths with high serum IgE.	Pubmed	0.005279	1	0.01421	0.1544	1	1	TERT
Pubmed	11331966	Morphological analysis of endocytosis in efferent ductules of estrogen receptor-alpha knockout male mouse.	Pubmed	0.005279	1	0.01421	0.1544	1	1	ESR1
Pubmed	24568551	The ESR1 gene in unexplained recurrent spontaneous abortion.	Pubmed	0.005279	1	0.01421	0.1544	1	1	ESR1
Pubmed	34232204	SIRT3 acts as a novel biomarker for the diagnosis of lung cancer: A retrospective study.	Pubmed	0.005279	1	0.01421	0.1544	1	1	SIRT3
Pubmed	19233358	Association between estrogen receptor alpha gene polymorphisms and early restenosis after eversion carotid endarterectomy and carotid stenting.	Pubmed	0.005279	1	0.01421	0.1544	1	1	ESR1
Pubmed	7537161	Cloning and characterization of pentylenetetrazol-related cDNA, PTZ-17.	Pubmed	0.005279	1	0.01421	0.1544	1	1	NREP
Pubmed	21779783	Expression and immunohistochemical localization of TMEM16A/anoctamin 1, a calcium-activated chloride channel in the mouse cochlea.	Pubmed	0.005279	1	0.01421	0.1544	1	1	ANO1
Pubmed	16492615	Association of an estrogen receptor-alpha gene polymorphism with left ventricular mass.	Pubmed	0.005279	1	0.01421	0.1544	1	1	ESR1
Pubmed	22306695	Genetic variation in TRPS1 may regulate hip geometry as well as bone mineral density.	Pubmed	0.005279	1	0.01421	0.1544	1	1	TRPS1
Pubmed	26529820	The Association of Bone Mineral Density and G2014A Polymorphism in the Estrogen Receptor Alpha Gene in Osteoporotic Hip Fracture in Thai Population.	Pubmed	0.005279	1	0.01421	0.1544	1	1	ESR1
Pubmed	15213104	Cancer chemoprevention by the antioxidant tempol in Atm-deficient mice.	Pubmed	0.005279	1	0.01421	0.1544	1	1	ATM
Pubmed	30659233	Circulating GATA2 mRNA is decreased among women destined to develop preeclampsia and may be of endothelial origin.	Pubmed	0.005279	1	0.01421	0.1544	1	1	GATA2
Pubmed	26108995	Suberoylanilide hydroxamic acid enhances chemosensitivity to 5-fluorouracil in hepatocellular carcinoma via inhibition of thymidylate synthase.	Pubmed	0.005279	1	0.01421	0.1544	1	1	TYMS
Pubmed	16286259	Abnormal expression of hepatomas and circulating telomerase and its clinical values.	Pubmed	0.005279	1	0.01421	0.1544	1	1	TERT
Pubmed	15950068	Effects of HRAS oncogene on cell cycle progression in a cervical cancer-derived cell line.	Pubmed	0.005279	1	0.01421	0.1544	1	1	HRAS
Pubmed	23546553	Genetic associations with toxicity-related discontinuation of aromatase inhibitor therapy for breast cancer.	Pubmed	0.005279	1	0.01421	0.1544	1	1	ESR1
Pubmed	29693015	Elevated TERT Expression in TERT-Wildtype Adult Diffuse Gliomas: Histological Evaluation with a Novel TERT-Specific Antibody.	Pubmed	0.005279	1	0.01421	0.1544	1	1	TERT
Pubmed	35919812	Cytoplasmic IGF2BP2 Protein Expression in Human Patients with Oral Squamous Cell Carcinoma: Prognostic and Clinical Implications.	Pubmed	0.005279	1	0.01421	0.1544	1	1	IGF2BP2
Pubmed	27336831	Association Between Human Telomerase Reverse Transcriptase Gene Variations and Risk of Developing Breast Cancer.	Pubmed	0.005279	1	0.01421	0.1544	1	1	TERT
Pubmed	16477038	Human cytomegalovirus inhibits a DNA damage response by mislocalizing checkpoint proteins.	Pubmed	0.005279	1	0.01421	0.1544	1	1	CHEK2
Pubmed	26892657	Lack of TERT promoter mutations in melanomas with extensive regression.	Pubmed	0.005279	1	0.01421	0.1544	1	1	TERT
Pubmed	10908145	Epithelial defect in prostates of Stat5a-null mice.	Pubmed	0.005279	1	0.01421	0.1544	1	1	STAT5A
Pubmed	22668753	Association between estrogen receptor gene polymorphism and back pain intensity in female patients with degenerative lumbar spondylolisthesis.	Pubmed	0.005279	1	0.01421	0.1544	1	1	ESR1
Pubmed	25747587	Lack of an effect of nephron-specific deletion of adenylyl cyclase 3 on renal sodium and water excretion or arterial pressure.	Pubmed	0.005279	1	0.01421	0.1544	1	1	ADCY3
Pubmed	16565722	Reactive oxygen species act through p38 MAPK to limit the lifespan of hematopoietic stem cells.	Pubmed	0.005279	1	0.01421	0.1544	1	1	ATM
Pubmed	18294052	The relationship of the ESR1 gene polymorphisms with the presence of coronary artery disease determined by coronary angiography.	Pubmed	0.005279	1	0.01421	0.1544	1	1	ESR1
Pubmed	37855322	Mammary gland development and EDC-driven cancer susceptibility in mesenchymal ERÎ±-knockout mice.	Pubmed	0.005279	1	0.01421	0.1544	1	1	ESR1
Pubmed	16298349	The effect of low estrogen state on serotonin transporter function in mouse hippocampus: a behavioral and electrochemical study.	Pubmed	0.005279	1	0.01421	0.1544	1	1	CYP19A1
Pubmed	24086482	Hedgehog signaling regulates telomerase reverse transcriptase in human cancer cells.	Pubmed	0.005279	1	0.01421	0.1544	1	1	TERT
Pubmed	31814184	Prognostic relevance of telomere length and telomerase reverse transcriptase variant (rs2242652) on the multiple myeloma patients.	Pubmed	0.005279	1	0.01421	0.1544	1	1	TERT
Pubmed	9875847	The structural basis of estrogen receptor/coactivator recognition and the antagonism of this interaction by tamoxifen.	Pubmed	0.005279	1	0.01421	0.1544	1	1	ESR1
Pubmed	8550844	Human diabetes associated with defects in nuclear regulatory proteins for the insulin receptor gene.	Pubmed	0.005279	1	0.01421	0.1544	1	1	HMGA1
Pubmed	12438984	Association between estrogen receptor gene polymorphisms and curve severity of idiopathic scoliosis.	Pubmed	0.005279	1	0.01421	0.1544	1	1	ESR1
Pubmed	32466779	Risk of early progression according to circulating ESR1 mutation, CA-15.3 and cfDNA increases under first-line anti-aromatase treatment in metastatic breast cancer.	Pubmed	0.005279	1	0.01421	0.1544	1	1	ESR1
Pubmed	15083377	Aromatase: biologic relevance of tissue-specific expression.	Pubmed	0.005279	1	0.01421	0.1544	1	1	CYP19A1
Pubmed	12487901	[Telomerase expression in tarsal gland carcinoma].	Pubmed	0.005279	1	0.01421	0.1544	1	1	TERT
Pubmed	15083376	Organization of the human aromatase p450 (CYP19) gene.	Pubmed	0.005279	1	0.01421	0.1544	1	1	CYP19A1
Pubmed	34110109	Novel compound heterozygous STN1 variants are associated with Coats Plus syndrome.	Pubmed	0.005279	1	0.01421	0.1544	1	1	STN1
Pubmed	17019709	Ataxia-telangiectasia mutated expression is associated with tobacco smoke exposure in esophageal cancer tissues and benzo[a]pyrene diol epoxide in cell lines.	Pubmed	0.005279	1	0.01421	0.1544	1	1	ATM
Pubmed	29972782	Remodeling of the Acetylproteome by SIRT3 Manipulation Fails to Affect Insulin Secretion or Î² Cell Metabolism in the Absence of Overnutrition.	Pubmed	0.005279	1	0.01421	0.1544	1	1	SIRT3
Pubmed	22573884	Macropinocytosis of the PDGF Î²-receptor promotes fibroblast transformation by H-RasG12V.	Pubmed	0.005279	1	0.01421	0.1544	1	1	HRAS
Pubmed	27588518	ATM function and its relationship with ATM gene mutations in chronic lymphocytic leukemia with the recurrent deletion (11q22.3-23.2).	Pubmed	0.005279	1	0.01421	0.1544	1	1	ATM
Pubmed	9800297	Heterogeneity of the blood group Ax allele: genetic recombination of common alleles can result in the Ax phenotype.	Pubmed	0.005279	1	0.01421	0.1544	1	1	ABO
Pubmed	18693248	Arf1-GTP-induced tubule formation suggests a function of Arf family proteins in curvature acquisition at sites of vesicle budding.	Pubmed	0.005279	1	0.01421	0.1544	1	1	ARF1
Pubmed	23497414	Association of estrogen receptor alpha gene polymorphism with age at onset, general psychopathology symptoms, and therapeutic effect of schizophrenia.	Pubmed	0.005279	1	0.01421	0.1544	1	1	ESR1
Pubmed	35628441	ESR1 Methylation Measured in Cell-Free DNA to Evaluate Endocrine Resistance in Metastatic Breast Cancer Patients.	Pubmed	0.005279	1	0.01421	0.1544	1	1	ESR1
Pubmed	12451990	[Relationship between level of sexual hormone in external blood and aromatase expression in cancer tissues of male patients with lung cancer].	Pubmed	0.005279	1	0.01421	0.1544	1	1	CYP19A1
Pubmed	29066480	Detection of the Single Nucleotide Polymorphism at Position rs2735940 in the Human Telomerase Reverse Transcriptase Gene by the Introduction of a New Restriction Enzyme Site for the PCR-RFLP Assay.	Pubmed	0.005279	1	0.01421	0.1544	1	1	TERT
Pubmed	12001122	Clinical significance of telomerase activity in multiple myeloma.	Pubmed	0.005279	1	0.01421	0.1544	1	1	TERT
Pubmed	19028706	A variant affecting a putative miRNA target site in estrogen receptor (ESR) 1 is associated with breast cancer risk in premenopausal women.	Pubmed	0.005279	1	0.01421	0.1544	1	1	ESR1
Pubmed	34559986	ERÎ± is an RNA-binding protein sustaining tumor cell survival and drug resistance.	Pubmed	0.005279	1	0.01421	0.1544	1	1	ESR1
Pubmed	34559985	Lrp1 is a host entry factor for Rift Valley fever virus.	Pubmed	0.005279	1	0.01421	0.1544	1	1	LRP1
Pubmed	36495498	A Significant Association Between rs2295190 Polymorphism of the ESR1 Gene and Fibromyalgia Syndrome.	Pubmed	0.005279	1	0.01421	0.1544	1	1	ESR1
Pubmed	15083380	Aromatase and endometriosis.	Pubmed	0.005279	1	0.01421	0.1544	1	1	CYP19A1
Pubmed	22571292	Discovered on gastrointestinal stromal tumours 1 (DOG1) expression in non-gastrointestinal stromal tumour (GIST) neoplasms.	Pubmed	0.005279	1	0.01421	0.1544	1	1	ANO1
Pubmed	15083381	Aromatase and leiomyoma of the uterus.	Pubmed	0.005279	1	0.01421	0.1544	1	1	CYP19A1
Pubmed	23040436	Lack of expression of MTAP in uncommon T-cell lymphomas.	Pubmed	0.005279	1	0.01421	0.1544	1	1	MTAP
Pubmed	25035100	TERT promoter mutations and BRAF mutations are rare in sporadic, and TERT promoter mutations are absent in NF1-related malignant peripheral nerve sheath tumors.	Pubmed	0.005279	1	0.01421	0.1544	1	1	TERT
Pubmed	23764841	Upregulating mutations in the TERT promoter commonly occur in adult malignant gliomas and are strongly associated with total 1p19q loss.	Pubmed	0.005279	1	0.01421	0.1544	1	1	TERT
Pubmed	25108601	Telomerase reverse transcriptase (TERT) A1062T mutation as a prognostic factor in Egyptian patients with acute myeloid leukemia (AML).	Pubmed	0.005279	1	0.01421	0.1544	1	1	TERT
Pubmed	28673962	Potential mechanisms linking SIRT activity and hypoxic 2-hydroxyglutarate generation: no role for direct enzyme (de)acetylation.	Pubmed	0.005279	1	0.01421	0.1544	1	1	SIRT3
Pubmed	35628491	HSPA4 Is a Biomarker of Placenta Accreta and Enhances the Angiogenesis Ability of Vessel Endothelial Cells.	Pubmed	0.005279	1	0.01421	0.1544	1	1	HSPA4
Pubmed	22147013	Impact of ovarian sex steroids on ovulation and ovulatory gene induction in aromatase-null mice.	Pubmed	0.005279	1	0.01421	0.1544	1	1	CYP19A1
Pubmed	9391155	Estrogen receptor-dependent sexual differentiation of dopaminergic neurons in the preoptic region of the mouse.	Pubmed	0.005279	1	0.01421	0.1544	1	1	ESR1
Pubmed	28849093	Detection of circulating tumor cells by reverse transcriptionâ€‘quantitative polymerase chain reaction and magnetic activated cell sorting in the peripheral blood of patients with hepatocellular carcinoma.	Pubmed	0.005279	1	0.01421	0.1544	1	1	PLAC1
Pubmed	24762434	Estrogen promotes Leydig cell engulfment by macrophages in male infertility.	Pubmed	0.005279	1	0.01421	0.1544	1	1	ESR1
Pubmed	26094126	Associations of ATM Polymorphisms With Survival in Advanced Esophageal Squamous Cell Carcinoma Patients Receiving Radiation Therapy.	Pubmed	0.005279	1	0.01421	0.1544	1	1	ATM
Pubmed	16308272	Membrane-bound ARF1 peptide: interpretation of neutron diffraction data by molecular dynamics simulation methods.	Pubmed	0.005279	1	0.01421	0.1544	1	1	ARF1
Pubmed	29862278	Pontin Acts as a Potential Biomarker for Poor Clinical Outcome and Promotes Tumor Invasion in Hilar Cholangiocarcinoma.	Pubmed	0.005279	1	0.01421	0.1544	1	1	RUVBL1
Pubmed	22993144	Ataxia telangiectasia mutated kinase controls chronic gammaherpesvirus infection.	Pubmed	0.005279	1	0.01421	0.1544	1	1	ATM
Pubmed	32163396	[Exogenous HSP70 and Signaling Pathways Involved in the Inhibition of LPS-Induced Neurotoxicity of Neuroblastoma Cells].	Pubmed	0.005279	1	0.01421	0.1544	1	1	HSPA4
Pubmed	19124504	Two estrogen-related variants in CYP19A1 and endometrial cancer risk: a pooled analysis in the Epidemiology of Endometrial Cancer Consortium.	Pubmed	0.005279	1	0.01421	0.1544	1	1	CYP19A1
Pubmed	19124502	Family history, genetic testing, and clinical risk prediction: pooled analysis of CHEK2 1100delC in 1,828 bilateral breast cancers and 7,030 controls.	Pubmed	0.005279	1	0.01421	0.1544	1	1	CHEK2
Pubmed	23835740	Microarray analysis reveals that high mobility group A1 is involved in colorectal cancer metastasis.	Pubmed	0.005279	1	0.01421	0.1544	1	1	HMGA1
Pubmed	24918820	Survival and contralateral breast cancer in CHEK2 1100delC breast cancer patients: impact of adjuvant chemotherapy.	Pubmed	0.005279	1	0.01421	0.1544	1	1	CHEK2
Pubmed	21672962	Telomere shortening reduces Alzheimer's disease amyloid pathology in mice.	Pubmed	0.005279	1	0.01421	0.1544	1	1	TERT
Pubmed	18982005	Spatiotemporal dynamics of the expression of estrogen receptors in the postnatal mouse brain.	Pubmed	0.005279	1	0.01421	0.1544	1	1	ESR1
Pubmed	26554871	Congenital thrombocytopenia in a neonate with an interstitial microdeletion of 3q26.2q26.31.	Pubmed	0.005279	1	0.01421	0.1544	1	1	MECOM
Pubmed	16538187	Estrogen receptor alpha and risk for cognitive impairment in postmenopausal women.	Pubmed	0.005279	1	0.01421	0.1544	1	1	ESR1
Pubmed	25228414	Variants of estrogen-related genes and breast cancer risk in European and African American women.	Pubmed	0.005279	1	0.01421	0.1544	1	1	ESR1
Pubmed	25530216	ARF1 regulates adhesion of MDA-MB-231 invasive breast cancer cells through formation of focal adhesions.	Pubmed	0.005279	1	0.01421	0.1544	1	1	ARF1
Pubmed	26084796	The germline mutations of the CHEK2 gene are associated with an increased risk of polycythaemia vera.	Pubmed	0.005279	1	0.01421	0.1544	1	1	CHEK2
Pubmed	25784542	SUMO-Specific Protease 2 (SENP2) Is an Important Regulator of Fatty Acid Metabolism in Skeletal Muscle.	Pubmed	0.005279	1	0.01421	0.1544	1	1	SENP2
Pubmed	22367509	STAT5a-targeting miRNA enhances chemosensitivity to cisplatin and 5-fluorouracil in human colorectal cancer cells.	Pubmed	0.005279	1	0.01421	0.1544	1	1	STAT5A
Pubmed	38084732	Insulin-like growth factor 2 mRNA-binding protein 2 is a therapeutic target in ovarian cancer.	Pubmed	0.005279	1	0.01421	0.1544	1	1	IGF2BP2
Pubmed	23860718	Intestinal bacteria modify lymphoma incidence and latency by affecting systemic inflammatory state, oxidative stress, and leukocyte genotoxicity.	Pubmed	0.005279	1	0.01421	0.1544	1	1	ATM
Pubmed	27481672	Timely follow-up of a GATA2 deficiency patient allows successful treatment.	Pubmed	0.005279	1	0.01421	0.1544	1	1	GATA2
Pubmed	26194807	Cancer-associated TERT promoter mutations abrogate telomerase silencing.	Pubmed	0.005279	1	0.01421	0.1544	1	1	TERT
Pubmed	12860560	STAT signaling in ischemic heart: a role of STAT5A in ischemic preconditioning.	Pubmed	0.005279	1	0.01421	0.1544	1	1	STAT5A
Pubmed	12605697	Signal transducer and activator of transcription 6 gene G2964A polymorphism and inflammatory bowel disease.	Pubmed	0.005279	1	0.01421	0.1544	1	1	STAT6
Pubmed	20104649	Quantitative profiles of the mRNAs of ER-alpha and its novel variant ER-alpha36 in breast cancers and matched normal tissues.	Pubmed	0.005279	1	0.01421	0.1544	1	1	ESR1
Pubmed	28636901	The effect of CD34+ cell telomere length and hTERT expression on the outcome of autologous CD34+ cell transplantation in patients with chronic heart failure.	Pubmed	0.005279	1	0.01421	0.1544	1	1	TERT
Pubmed	34812738	Identification and replication of novel genetic variants of ABO gene to reduce the incidence of diseases and promote longevity by modulating lipid homeostasis.	Pubmed	0.005279	1	0.01421	0.1544	1	1	ABO
Pubmed	19026123	Serum levels of free heat shock protein 70 and anti-HSP70 are elevated in BehÃ§et's disease.	Pubmed	0.005279	1	0.01421	0.1544	1	1	HSPA4
Pubmed	29103922	17Î²-Estradiol Directly Lowers Mitochondrial Membrane Microviscosity and Improves Bioenergetic Function in Skeletal Muscle.	Pubmed	0.005279	1	0.01421	0.1544	1	1	ESR1
Pubmed	18174193	The PSORS1 locus gene CCHCR1 affects keratinocyte proliferation in transgenic mice.	Pubmed	0.005279	1	0.01421	0.1544	1	1	CCHCR1
Pubmed	33356995	LRP1 regulates food intake and energy balance in GABAergic neurons independently of leptin action.	Pubmed	0.005279	1	0.01421	0.1544	1	1	LRP1
Pubmed	34716859	The role of GTPase-activating protein ARHGAP26 in human cancers.	Pubmed	0.005279	1	0.01421	0.1544	1	1	ARHGAP26
Pubmed	21765211	Platinum-based drugs disrupt STAT6-mediated suppression of immune responses against cancer in humans and mice.	Pubmed	0.005279	1	0.01421	0.1544	1	1	STAT6
Pubmed	30578959	MDS-associated mutations in germline GATA2 mutated patients with hematologic manifestations.	Pubmed	0.005279	1	0.01421	0.1544	1	1	GATA2
Pubmed	31251827	hnRNPM, a potential mediator of YY1 in promotingÂ the epithelial-mesenchymal transition of prostate cancer cells.	Pubmed	0.005279	1	0.01421	0.1544	1	1	HNRNPM
Pubmed	29463038	Presence of TERT Promoter Mutations is a Secondary Event and Associates with Elongated Telomere Length in Myxoid Liposarcomas.	Pubmed	0.005279	1	0.01421	0.1544	1	1	TERT
Pubmed	34741809	Cell-cycle dependent GATA2 subcellular localization in mouse 2-cell embryos.	Pubmed	0.005279	1	0.01421	0.1544	1	1	GATA2
Pubmed	36035210	Activation of LRP1 Ameliorates Cerebral Ischemia/Reperfusion Injury and Cognitive Decline by Suppressing Neuroinflammation and Oxidative Stress through TXNIP/NLRP3 Signaling Pathway in Mice.	Pubmed	0.005279	1	0.01421	0.1544	1	1	LRP1
Pubmed	27154632	Case-Control Study on Impact of the Telomerase Reverse Transcriptase Gene Polymorphism and Additional Single Nucleotide Polymorphism (SNP)- SNP Interaction on Non-Small Cell Lung Cancers Risk in Chinese Han Population.	Pubmed	0.005279	1	0.01421	0.1544	1	1	TERT
Pubmed	11461078	Mutation analysis of the CHK2 gene in families with hereditary breast cancer.	Pubmed	0.005279	1	0.01421	0.1544	1	1	CHEK2
Pubmed	24086464	Heat shock protein 70 is associated with replicase complex of Japanese encephalitis virus and positively regulates viral genome replication.	Pubmed	0.005279	1	0.01421	0.1544	1	1	HSPA4
Pubmed	34187970	In silico analysis of nsSNPs in CYP19A1 gene affecting breast cancer associated aromatase enzyme.	Pubmed	0.005279	1	0.01421	0.1544	1	1	CYP19A1
Pubmed	23874915	Esophageal squamous cell carcinoma and gastric cardia adenocarcinoma shared susceptibility locus in PLCE1: a meta-analysis.	Pubmed	0.005279	1	0.01421	0.1544	1	1	PLCE1
Pubmed	35135884	A VDAC1-mediated NEET protein chain transfers [2Fe-2S] clusters between the mitochondria and the cytosol and impacts mitochondrial dynamics.	Pubmed	0.005279	1	0.01421	0.1544	1	1	VDAC1
Pubmed	21765476	CHEK2 genomic and proteomic analyses reveal genetic inactivation or endogenous activation across the 60 cell lines of the US National Cancer Institute.	Pubmed	0.005279	1	0.01421	0.1544	1	1	CHEK2
Pubmed	23338150	Alternative lengthening of telomeres is induced by telomerase inhibitors in Barrett's esophageal cells.	Pubmed	0.005279	1	0.01421	0.1544	1	1	TERT
Pubmed	15213251	Dynamic interaction of HMGA1a proteins with chromatin.	Pubmed	0.005279	1	0.01421	0.1544	1	1	HMGA1
Pubmed	26143634	The C228T mutation of TERT promoter frequently occurs in bladder cancer stem cells and contributes to tumorigenesis of bladder cancer.	Pubmed	0.005279	1	0.01421	0.1544	1	1	TERT
Pubmed	26143636	TERT promoter mutations and polymorphisms as prognostic factors in primary glioblastoma.	Pubmed	0.005279	1	0.01421	0.1544	1	1	TERT
Pubmed	12473176	No evidence for association of ataxia-telangiectasia mutated gene T2119C and C3161G amino acid substitution variants with risk of breast cancer.	Pubmed	0.005279	1	0.01421	0.1544	1	1	ATM
Pubmed	19426394	Polymorphism of thymidylate synthase gene and chemosensitivity of 5-fluorouracil regimen in metastatic gastrointestinal cancer.	Pubmed	0.005279	1	0.01421	0.1544	1	1	TYMS
Pubmed	23257922	IGF2 mRNA binding protein p62/IMP2-2 in hepatocellular carcinoma: antiapoptotic action is independent of IGF2/PI3K signaling.	Pubmed	0.005279	1	0.01421	0.1544	1	1	IGF2BP2
Pubmed	24833610	HMGA1 silencing restores normal stem cell characteristics in colon cancer stem cells by increasing p53 levels.	Pubmed	0.005279	1	0.01421	0.1544	1	1	HMGA1
Pubmed	24737893	LRP1 is a receptor for Clostridium perfringens TpeL toxin indicating a two-receptor model of clostridial glycosylating toxins.	Pubmed	0.005279	1	0.01421	0.1544	1	1	LRP1
Pubmed	15817609	Significant increase in risk of gastroesophageal cancer is associated with interaction between promoter polymorphisms in thymidylate synthase and serum folate status.	Pubmed	0.005279	1	0.01421	0.1544	1	1	TYMS
Pubmed	23776597	ATM and GLUT1-S490 phosphorylation regulate GLUT1 mediated transport in skeletal muscle.	Pubmed	0.005279	1	0.01421	0.1544	1	1	ATM
Pubmed	21356374	Molecular mechanisms of bladder outlet obstruction in transgenic male mice overexpressing aromatase (Cyp19a1).	Pubmed	0.005279	1	0.01421	0.1544	1	1	CYP19A1
Pubmed	12473189	Characterization of functional regions for nuclear localization of NPAT.	Pubmed	0.005279	1	0.01421	0.1544	1	1	NPAT
Pubmed	24074613	Low trichorhinophalangeal syndrome 1 gene transcript levels in basal-like breast cancer associate with mesenchymal-to-epithelial transition.	Pubmed	0.005279	1	0.01421	0.1544	1	1	TRPS1
Pubmed	22367918	Diagnostic value of K-ras mutation analysis for pancreaticobiliary cytology specimens with indeterminate diagnosis.	Pubmed	0.005279	1	0.01421	0.1544	1	1	HRAS
Pubmed	23656854	The type 2 diabetes mellitus susceptibility gene IGF2BP2 is associated with schizophrenia in a Han Chinese population.	Pubmed	0.005279	1	0.01421	0.1544	1	1	IGF2BP2
Pubmed	15105401	Developmental expression of POU5F1 (OCT-3/4) in normal and dysgenetic human gonads.	Pubmed	0.005279	1	0.01421	0.1544	1	1	POU5F1
Pubmed	15528307	The estrogen receptor (ER)alpha variant Delta5 exhibits dominant positive activity on ER-regulated promoters in endometrial carcinoma cells.	Pubmed	0.005279	1	0.01421	0.1544	1	1	ESR1
Pubmed	33031742	Endocannabinoids Inhibit the Induction of Virulence in Enteric Pathogens.	Pubmed	0.005279	1	0.01421	0.1544	1	1	MGLL
Pubmed	21356366	Down-regulation of methylthioadenosine phosphorylase (MTAP) induces progression of hepatocellular carcinoma via accumulation of 5'-deoxy-5'-methylthioadenosine (MTA).	Pubmed	0.005279	1	0.01421	0.1544	1	1	MTAP
Pubmed	22919071	Telomerase expression in the mammalian heart.	Pubmed	0.005279	1	0.01421	0.1544	1	1	TERT
Pubmed	29404895	Molecular AFM imaging of Hsp70-1A association with dipalmitoyl phosphatidylserine reveals membrane blebbing in the presence of cholesterol.	Pubmed	0.005279	1	0.01421	0.1544	1	1	HSPA4
Pubmed	15555924	Estrogen deficiency leads to apoptosis in dopaminergic neurons in the medial preoptic area and arcuate nucleus of male mice.	Pubmed	0.005279	1	0.01421	0.1544	1	1	CYP19A1
Pubmed	17538944	Cooperation of Ha-ras and Bcl-2 during multistep skin carcinogenesis.	Pubmed	0.005279	1	0.01421	0.1544	1	1	HRAS
Pubmed	31525447	GSTO1 regards as a meritorious regulator in cutaneous malignant melanoma cells.	Pubmed	0.005279	1	0.01421	0.1544	1	1	GSTO1
Pubmed	15044014	Molecular cloning and characterization of beta1,4-N-acetylgalactosaminyltransferases IV synthesizing N,N'-diacetyllactosediamine.	Pubmed	0.005279	1	0.01421	0.1544	1	1	B4GALNT4
Pubmed	15506925	Complex regulation and nuclear localization of JRK protein.	Pubmed	0.005279	1	0.01421	0.1544	1	1	JRK
Pubmed	36928665	Dynamics of TUBB protein with five majorly occurring natural variants: a risk of cortical dysplasia.	Pubmed	0.005279	1	0.01421	0.1544	1	1	TUBB
Pubmed	34388250	Expression of STAT6 and Phosphorylated STAT6 in Primary Central Nervous System Lymphomas.	Pubmed	0.005279	1	0.01421	0.1544	1	1	STAT6
Pubmed	12869302	Expression profile of a gamma-deletion variant of the human telomerase reverse transcriptase gene.	Pubmed	0.005279	1	0.01421	0.1544	1	1	TERT
Pubmed	22030623	Dissection of cell context-dependent interactions between HBx and p53 family members in regulation of apoptosis: a role for HBV-induced HCC.	Pubmed	0.005279	1	0.01421	0.1544	1	1	ATM
Pubmed	31963842	CRISPR/Cas9-Mediated TERT Disruption in Cancer Cells.	Pubmed	0.005279	1	0.01421	0.1544	1	1	TERT
Pubmed	36676788	The GSTO2 (rs156697) Polymorphism Modifies Diabetic Nephropathy Risk.	Pubmed	0.005279	1	0.01421	0.1544	1	1	GSTO2
Pubmed	12750160	Disease-associated dendritic cells respond to disease-specific antigens through the common heat shock protein receptor.	Pubmed	0.005279	1	0.01421	0.1544	1	1	LRP1
Pubmed	7814409	Gain-of-function mutations conferring actin-severing activity to human macrophage cap G.	Pubmed	0.005279	1	0.01421	0.1544	1	1	CAPG
Pubmed	20430378	P450Arom induction in isolated control endometrial cells by peritoneal fluid from women with endometriosis.	Pubmed	0.005279	1	0.01421	0.1544	1	1	CYP19A1
Pubmed	20721963	Atypical expression and distribution of embryonic stem cell marker, OCT4, in human lung adenocarcinoma.	Pubmed	0.005279	1	0.01421	0.1544	1	1	POU5F1
Pubmed	12859954	Kinetic properties of human thymidylate synthase, an anticancer drug target.	Pubmed	0.005279	1	0.01421	0.1544	1	1	TYMS
Pubmed	9790768	Human transformer-2-beta gene (SFRS10): complete nucleotide sequence, chromosomal localization, and generation of a tissue-specific isoform.	Pubmed	0.005279	1	0.01421	0.1544	1	1	TRA2B
Pubmed	15044004	LRP-1/TbetaR-V mediates TGF-beta1-induced growth inhibition in CHO cells.	Pubmed	0.005279	1	0.01421	0.1544	1	1	LRP1
Pubmed	29874116	The SUMO-specific isopeptidase SENP2 is targeted to intracellular membranes via a predicted N-terminal amphipathic Î±-helix.	Pubmed	0.005279	1	0.01421	0.1544	1	1	SENP2
Pubmed	10837748	The expression and regulation of drug metabolism in human placenta.	Pubmed	0.005279	1	0.01421	0.1544	1	1	CYP19A1
Pubmed	19100630	A tale of two STAT6 knock out mice in the induction of experimental autoimmune encephalomyelitis.	Pubmed	0.005279	1	0.01421	0.1544	1	1	STAT6
Pubmed	28262479	The impact of oxidative DNA changes and ATM expression on morphological and functional activities on hepatocytes obtained from mesenchymal stem cells.	Pubmed	0.005279	1	0.01421	0.1544	1	1	ATM
Pubmed	23835326	Sirt3 regulates metabolic flexibility of skeletal muscle through reversible enzymatic deacetylation.	Pubmed	0.005279	1	0.01421	0.1544	1	1	SIRT3
Pubmed	2401360	Cloning of cDNA and genomic DNA for human cytochrome P-45011 beta.	Pubmed	0.005279	1	0.01421	0.1544	1	1	CYP11B1
Pubmed	21873215	Estrogen receptor Î± AF-2 mutation results in antagonist reversal and reveals tissue selective function of estrogen receptor modulators.	Pubmed	0.005279	1	0.01421	0.1544	1	1	ESR1
Pubmed	22887836	Estrogen and the male hippocampus: genetic variation in the aromatase gene predicting serum estrogen is associated with hippocampal gray matter volume in men.	Pubmed	0.005279	1	0.01421	0.1544	1	1	CYP19A1
Pubmed	16142403	Reduced prepulse inhibition of startle in STAT6-deficient mice.	Pubmed	0.005279	1	0.01421	0.1544	1	1	STAT6
Pubmed	22873206	Low density lipoprotein receptor-related protein 1 expression correlates with cholesteryl ester accumulation in the myocardium of ischemic cardiomyopathy patients.	Pubmed	0.005279	1	0.01421	0.1544	1	1	LRP1
Pubmed	23955565	TERT promoter mutations in primary and secondary glioblastomas.	Pubmed	0.005279	1	0.01421	0.1544	1	1	TERT
Pubmed	24642624	Breast cancer metastasis suppressor-1 promoter methylation in cell-free DNA provides prognostic information in non-small cell lung cancer.	Pubmed	0.005279	1	0.01421	0.1544	1	1	BRMS1
Pubmed	18162458	Effect of a topical treatment in organotypic culture of human breast skin after exposure to gamma-rays.	Pubmed	0.005279	1	0.01421	0.1544	1	1	HSPA4
Pubmed	30033103	Overexpression of low density lipoprotein receptor-related protein 1 (LRP1) is associated with worsened prognosis and decreased cancer immunity in clear-cell renal cell carcinoma.	Pubmed	0.005279	1	0.01421	0.1544	1	1	LRP1
Pubmed	25953361	Intervention of rAAV-hTERT-Transducted Nucleus Pulposus Cells in Early Stage of Intervertebral Disc Degeneration: A Study in Canine Model.	Pubmed	0.005279	1	0.01421	0.1544	1	1	TERT
Pubmed	18607100	Crystallization and preliminary X-ray crystallographic studies of human voltage-dependent anion channel isoform I (HVDAC1).	Pubmed	0.005279	1	0.01421	0.1544	1	1	VDAC1
Pubmed	18211891	Defining the functional boundaries of the Gata2 locus by rescue with a linked bacterial artificial chromosome transgene.	Pubmed	0.005279	1	0.01421	0.1544	1	1	GATA2
Pubmed	23886952	Targeted disruption of fad24, a regulator of adipogenesis, causes pre-implantation embryonic lethality due to the growth defect at the blastocyst stage.	Pubmed	0.005279	1	0.01421	0.1544	1	1	NOC3L
Pubmed	20816691	A functional single nucleotide polymorphism in promoter of ATM is associated with longevity.	Pubmed	0.005279	1	0.01421	0.1544	1	1	ATM
Pubmed	17766065	Pharmacological concentration of resveratrol suppresses aromatase in JEG-3 cells.	Pubmed	0.005279	1	0.01421	0.1544	1	1	CYP19A1
Pubmed	28044310	The Diagnostic and Prognostic Utility of DOG1 Expression on Gastrointestinal Stromal Tumors.	Pubmed	0.005279	1	0.01421	0.1544	1	1	ANO1
Pubmed	21873205	Sirtuin-3 (Sirt3) regulates skeletal muscle metabolism and insulin signaling via altered mitochondrial oxidation and reactive oxygen species production.	Pubmed	0.005279	1	0.01421	0.1544	1	1	SIRT3
Pubmed	28756982	A meta-analysis of the relationship between ataxia-telangiectasia mutated gene polymorphisms and lung cancer susceptibility.	Pubmed	0.005279	1	0.01421	0.1544	1	1	ATM
Pubmed	32792500	Costello syndrome model mice with a HrasG12S/+ mutation are susceptible to develop house dust mite-induced atopic dermatitis.	Pubmed	0.005279	1	0.01421	0.1544	1	1	HRAS
Pubmed	15213208	Estrogen receptor alpha gene polymorphisms and risk of myocardial infarction.	Pubmed	0.005279	1	0.01421	0.1544	1	1	ESR1
Pubmed	30804533	NFIA is a gliogenic switch enabling rapid derivation of functional human astrocytes from pluripotent stem cells.	Pubmed	0.005279	1	0.01421	0.1544	1	1	NFIA
Pubmed	29695586	GREB1 isoforms regulate proliferation independent of ERÎ± co-regulator activities in breast cancer.	Pubmed	0.005279	1	0.01421	0.1544	1	1	GREB1
Pubmed	18272813	High EVI1 levels predict adverse outcome in acute myeloid leukemia: prevalence of EVI1 overexpression and chromosome 3q26 abnormalities underestimated.	Pubmed	0.005279	1	0.01421	0.1544	1	1	MECOM
Pubmed	32403044	The impact of MCM6 on hepatocellular carcinoma in a Southern Chinese Zhuang population.	Pubmed	0.005279	1	0.01421	0.1544	1	1	MCM6
Pubmed	35930599	Estrogen receptor variant ER-Î±36 facilitates estrogen signaling via EGFR in glioblastoma.	Pubmed	0.005279	1	0.01421	0.1544	1	1	ESR1
Pubmed	31383845	Anoctamin 1/TMEM16A controls intestinal Cl- secretion induced by carbachol and cholera toxin.	Pubmed	0.005279	1	0.01421	0.1544	1	1	ANO1
Pubmed	15817658	Oestrogen receptor {alpha} gene polymorphisms in systemic lupus erythematosus.	Pubmed	0.005279	1	0.01421	0.1544	1	1	ESR1
Pubmed	12147702	Upstream open reading frames regulate the translation of the multiple mRNA variants of the estrogen receptor alpha.	Pubmed	0.005279	1	0.01421	0.1544	1	1	ESR1
Pubmed	30770775	EVI1 promotes epithelial-to-mesenchymal transition, cancer stem cell features and chemo-/radioresistance in nasopharyngeal carcinoma.	Pubmed	0.005279	1	0.01421	0.1544	1	1	MECOM
Pubmed	19632929	Polymorphisms in the enhancer region of the thymidylate synthase gene are associated with thymidylate synthase levels in normal tissues but not in malignant tissues of patients with colorectal cancer.	Pubmed	0.005279	1	0.01421	0.1544	1	1	TYMS
Pubmed	9452491	Alternative promoters regulate transcription of the mouse GATA-2 gene.	Pubmed	0.005279	1	0.01421	0.1544	1	1	GATA2
Pubmed	16215870	The estrogen receptor alpha gene and breast cancer risk (The Netherlands).	Pubmed	0.005279	1	0.01421	0.1544	1	1	ESR1
Pubmed	23257935	Expression of ER-Î±36, a novel variant of estrogen receptor in endometrial carcinoma and its clinical significance.	Pubmed	0.005279	1	0.01421	0.1544	1	1	ESR1
Pubmed	27828688	The polymorphism of estrogen receptor Î± is important for metabolic consequences associated with menopause.	Pubmed	0.005279	1	0.01421	0.1544	1	1	ESR1
Pubmed	30976795	Prognostic significance of human telomerase reverse transcriptase promoter region mutations C228T and C250T for overall survival in spinal chordomas.	Pubmed	0.005279	1	0.01421	0.1544	1	1	TERT
Pubmed	31454668	Anandamide targets aromatase: A breakthrough on human decidualization.	Pubmed	0.005279	1	0.01421	0.1544	1	1	CYP19A1
Pubmed	33053175	Telomerase Reverse Transcriptase Protein Expression Is More Frequent in Acral Lentiginous Melanoma Than in Other Types of Cutaneous Melanoma.	Pubmed	0.005279	1	0.01421	0.1544	1	1	TERT
Pubmed	19075190	High-throughput sequencing screen reveals novel, transforming RAS mutations in myeloid leukemia patients.	Pubmed	0.005279	1	0.01421	0.1544	1	1	HRAS
Pubmed	27336716	STAT3 modulates Î²-cell cycling in injured mouse pancreas and protects against DNA damage.	Pubmed	0.005279	1	0.01421	0.1544	1	1	STAT6
Pubmed	10862797	Altered expression of fatty acid-metabolizing enzymes in aromatase-deficient mice.	Pubmed	0.005279	1	0.01421	0.1544	1	1	CYP19A1
Pubmed	30794763	Sirt3 regulates mitophagy level to promote diabetic corneal epithelial wound healing.	Pubmed	0.005279	1	0.01421	0.1544	1	1	SIRT3
Pubmed	17166884	Evaluation of the role of Finnish ataxia-telangiectasia mutations in hereditary predisposition to breast cancer.	Pubmed	0.005279	1	0.01421	0.1544	1	1	ATM
Pubmed	35810466	Characterization of interaction between blood coagulation factor VIII and LRP1 suggests dynamic binding by alternating complex contacts.	Pubmed	0.005279	1	0.01421	0.1544	1	1	LRP1
Pubmed	31938912	rs11927381 Polymorphism and Type 2 Diabetes Mellitus: Contribution of Smoking to the Realization of Susceptibility to the Disease.	Pubmed	0.005279	1	0.01421	0.1544	1	1	IGF2BP2
Pubmed	16467376	Sp2 localizes to subnuclear foci associated with the nuclear matrix.	Pubmed	0.005279	1	0.01421	0.1544	1	1	SP2
Pubmed	19416908	Endogenous expression of Hras(G12V) induces developmental defects and neoplasms with copy number imbalances of the oncogene.	Pubmed	0.005279	1	0.01421	0.1544	1	1	HRAS
Pubmed	38782252	Intrauterine hyperglycemia induces SIRT3-mediated mitochondrial dysfunction: the fetal origin pathogenesis of precocious osteoarthritis.	Pubmed	0.005279	1	0.01421	0.1544	1	1	SIRT3
Pubmed	31381155	Marine bacterial extracts as a new rich source of drugs against Alzheimer's disease.	Pubmed	0.005279	1	0.01421	0.1544	1	1	ATM
Pubmed	34244484	Homozygous MTAP deletion in primary human glioblastoma is not associated with elevation of methylthioadenosine.	Pubmed	0.005279	1	0.01421	0.1544	1	1	MTAP
Pubmed	15345050	Discovery of estrogen receptor alpha target genes and response elements in breast tumor cells.	Pubmed	0.005279	1	0.01421	0.1544	1	1	ESR1
Pubmed	33332692	Expression of IFN-induced transmembrane protein 1 in glomerular endothelial cells.	Pubmed	0.005279	1	0.01421	0.1544	1	1	IFITM1
Pubmed	22389255	The HMGA1 protoncogene frequently deregulated in cancer is a transcriptional target of E2F1.	Pubmed	0.005279	1	0.01421	0.1544	1	1	HMGA1
Pubmed	22392894	Low density lipoprotein receptor-related protein 1 modulates the proliferation and migration of human hepatic stellate cells.	Pubmed	0.005279	1	0.01421	0.1544	1	1	LRP1
Pubmed	14688476	Haploinsufficiency of hTERT leads to telomere dysfunction and radiosensitivity in human cancer cells.	Pubmed	0.005279	1	0.01421	0.1544	1	1	TERT
Pubmed	30468784	Association between ESR1 polymorphisms and second to fourth digit ratio in school-aged children in the Hokkaido Study.	Pubmed	0.005279	1	0.01421	0.1544	1	1	ESR1
Pubmed	17646720	Decreased peak bone mass is associated with a 3-bp deletion/insertion of the CYP19 intron 4 polymorphism: preliminary data from the GOOS study.	Pubmed	0.005279	1	0.01421	0.1544	1	1	CYP19A1
Pubmed	19558171	[The expression of aromatase P450 in the mammary gland of hypertrophic breast].	Pubmed	0.005279	1	0.01421	0.1544	1	1	CYP19A1
Pubmed	36216080	A germline STAT6 gain-of-function variant is associated with early-onsetÂ allergies.	Pubmed	0.005279	1	0.01421	0.1544	1	1	STAT6
Pubmed	29534075	Association between TERT rs2853669 polymorphism and cancer risk: A meta-analysis of 9,157 cases and 11,073 controls.	Pubmed	0.005279	1	0.01421	0.1544	1	1	TERT
Pubmed	19162354	Polymorphism upstream of estrogen receptor alpha reverses negative regulation of transcription.	Pubmed	0.005279	1	0.01421	0.1544	1	1	ESR1
Pubmed	20165956	Thymidylate synthase germline polymorphisms in rectal cancer patients treated with neoadjuvant chemoradiotherapy based on 5-fluorouracil.	Pubmed	0.005279	1	0.01421	0.1544	1	1	TYMS
Pubmed	29561662	Dextran sulfate sodium-induced chronic colitis attenuates Ca2+-activated Cl- secretion in murine colon by downregulating TMEM16A.	Pubmed	0.005279	1	0.01421	0.1544	1	1	ANO1
Pubmed	20576794	Significance of serum concentrations of E-selectin and CA19-9 in the prognosis of colorectal cancer.	Pubmed	0.005279	1	0.01421	0.1544	1	1	ABO
Pubmed	17827443	Interaction of soy food and tea consumption with CYP19A1 genetic polymorphisms in the development of endometrial cancer.	Pubmed	0.005279	1	0.01421	0.1544	1	1	CYP19A1
Pubmed	24182453	Cytoplasmic OCT4 staining is a sensitive marker of neuroendocrine differentiation.	Pubmed	0.005279	1	0.01421	0.1544	1	1	POU5F1
Pubmed	28849169	Combined analysis of ChIP-seq and gene microarray datasets identify the E2-mediated genes in ERÎ±-dependent manner in osteosarcoma.	Pubmed	0.005279	1	0.01421	0.1544	1	1	ESR1
Pubmed	36808875	Codon adaptation by synonymous mutations impacts the functional properties of the estrogen receptor-alpha protein in breast cancer cells.	Pubmed	0.005279	1	0.01421	0.1544	1	1	ESR1
Pubmed	22887804	Three novel cytogenetically cryptic EVI1 rearrangements associated with increased EVI1 expression and poor prognosis identified in 27 acute myeloid leukemia cases.	Pubmed	0.005279	1	0.01421	0.1544	1	1	MECOM
Pubmed	11801631	Cutting edge: STAT6 serves as a positive and negative regulator of gene expression in IL-4-stimulated B lymphocytes.	Pubmed	0.005279	1	0.01421	0.1544	1	1	STAT6
Pubmed	36084365	Immunization with placenta-specific 1 (plac1) induces potent anti-tumor responses and prolongs survival in a mouse model of melanoma.	Pubmed	0.005279	1	0.01421	0.1544	1	1	PLAC1
Pubmed	22389215	The miR-17/92 cluster is targeted by STAT5 but dispensable for mammary development.	Pubmed	0.005279	1	0.01421	0.1544	1	1	STAT5A
Pubmed	16081515	Promoter-hypermethylation is causing functional relevant downregulation of methylthioadenosine phosphorylase (MTAP) expression in hepatocellular carcinoma.	Pubmed	0.005279	1	0.01421	0.1544	1	1	MTAP
Pubmed	32452063	Genomic analysis of blood samples with serologic ABO discrepancy identifies 12 novel alleles in a Chinese Han population.	Pubmed	0.005279	1	0.01421	0.1544	1	1	ABO
Pubmed	32694154	Genomic and Clinicopathologic Characterization of ATM-deficient Prostate Cancer.	Pubmed	0.005279	1	0.01421	0.1544	1	1	ATM
Pubmed	28874143	CHEK2 c.1100delC mutation is associated with an increased risk for male breast cancer in Finnish patient population.	Pubmed	0.005279	1	0.01421	0.1544	1	1	CHEK2
Pubmed	27542834	Association study of polymorphisms in the ABO gene with ischemic stroke in the Chinese population.	Pubmed	0.005279	1	0.01421	0.1544	1	1	ABO
Pubmed	27767105	Monoacylglycerol Lipase: A Novel Potential Therapeutic Target and Prognostic Indicator for Hepatocellular Carcinoma.	Pubmed	0.005279	1	0.01421	0.1544	1	1	MGLL
Pubmed	17178848	Activated checkpoint kinase 2 provides a survival signal for tumor cells.	Pubmed	0.005279	1	0.01421	0.1544	1	1	CHEK2
Pubmed	32743653	Decreased activation of ataxia telangiectasia mutatedÂ (ATM) in monocytesâ€‚from patients with systemic sclerosis.	Pubmed	0.005279	1	0.01421	0.1544	1	1	ATM
Pubmed	12727846	POU5F1 (OCT3/4) identifies cells with pluripotent potential in human germ cell tumors.	Pubmed	0.005279	1	0.01421	0.1544	1	1	POU5F1
Pubmed	12231532	hTERT expression is a prognostic factor of survival in patients with stage I non-small cell lung cancer.	Pubmed	0.005279	1	0.01421	0.1544	1	1	TERT
Pubmed	14600184	Association between estrogen receptor alpha gene variation and cardiovascular disease.	Pubmed	0.005279	1	0.01421	0.1544	1	1	ESR1
Pubmed	20958186	Human corneal basal epithelial cells express an embryonic stem cell marker OCT4.	Pubmed	0.005279	1	0.01421	0.1544	1	1	POU5F1
Pubmed	24121487	TERT promoter mutations occur early in urothelial neoplasia and are biomarkers of early disease and disease recurrence in urine.	Pubmed	0.005279	1	0.01421	0.1544	1	1	TERT
Pubmed	11825673	Estrogen receptor-alpha and -beta coexist in a subpopulation of sensory neurons of female rat dorsal root ganglia.	Pubmed	0.005279	1	0.01421	0.1544	1	1	ESR1
Pubmed	38757223	Overexpression of wild-type HRAS drives non-alcoholic steatohepatitis to hepatocellular carcinoma in mice.	Pubmed	0.005279	1	0.01421	0.1544	1	1	HRAS
Pubmed	28646637	TS Gene Polymorphisms Correlate with Susceptibility to Acute Lymphocytic Leukemia in Children.	Pubmed	0.005279	1	0.01421	0.1544	1	1	TYMS
Pubmed	19752775	Frequent and significant K-ras mutation in the pancreas, the bile duct, and the gallbladder in autoimmune pancreatitis.	Pubmed	0.005279	1	0.01421	0.1544	1	1	HRAS
Pubmed	23835406	DNA resection proteins Sgs1 and Exo1 are required for G1 checkpoint activation in budding yeast.	Pubmed	0.005279	1	0.01421	0.1544	1	1	EXO1
Pubmed	17274981	Ectopically hTERT expressing adult human mesenchymal stem cells are less radiosensitive than their telomerase negative counterpart.	Pubmed	0.005279	1	0.01421	0.1544	1	1	TERT
Pubmed	25133308	Early-lethal Costello syndrome due to rare HRAS Tandem Base substitution (c.35_36GC>AA; p.G12E)-associated pulmonary vascular disease.	Pubmed	0.005279	1	0.01421	0.1544	1	1	HRAS
Pubmed	9751123	Functional rescue of Stat5a-null mammary tissue through the activation of compensating signals including Stat5b.	Pubmed	0.005279	1	0.01421	0.1544	1	1	STAT5A
Pubmed	18683737	[Effect of shRNA-mediated silence of H-ras gene on proliferation of human SACC-M cells].	Pubmed	0.005279	1	0.01421	0.1544	1	1	HRAS
Pubmed	22426783	Involvement of ER-Î±36, Src, EGFR and STAT5 in the biphasic estrogen signaling of ER-negative breast cancer cells.	Pubmed	0.005279	1	0.01421	0.1544	1	1	ESR1
Pubmed	27250523	Estrogen/ERR-Î± signaling axis is associated with fiber-type conversion of upper airway muscles in patients with obstructive sleep apnea hypopnea syndrome.	Pubmed	0.005279	1	0.01421	0.1544	1	1	ESR1
Pubmed	32309867	The Association Between Gelsolin-like Actin-capping Protein (CapG) Overexpression and Bladder Cancer Prognosis.	Pubmed	0.005279	1	0.01421	0.1544	1	1	CAPG
Pubmed	12522575	Quantitative analysis of bikunin-laden mast cells in follicular eruptions and chronic skin lesions of atopic dermatitis.	Pubmed	0.005279	1	0.01421	0.1544	1	1	SPINT2
Pubmed	24074563	An unbiased in vivo screen reveals multiple transcription factors that control HPV E6-regulated hTERT in keratinocytes.	Pubmed	0.005279	1	0.01421	0.1544	1	1	TERT
Pubmed	12147691	Distribution of mutations in human thymidylate synthase yielding resistance to 5-fluorodeoxyuridine.	Pubmed	0.005279	1	0.01421	0.1544	1	1	TYMS
Pubmed	24676393	Aberrant DNA methylation in the IFITM1 promoter enhances the metastatic phenotype in an intraperitoneal xenograft model of human ovarian cancer.	Pubmed	0.005279	1	0.01421	0.1544	1	1	IFITM1
Pubmed	25770012	TMEM16A mediates the hypersecretion of mucus induced by Interleukin-13.	Pubmed	0.005279	1	0.01421	0.1544	1	1	ANO1
Pubmed	24798733	Chk2 prevents mitotic exit when the majority of kinetochores are unattached.	Pubmed	0.005279	1	0.01421	0.1544	1	1	CHEK2
Pubmed	27213581	ARF1 promotes prostate tumorigenesis via targeting oncogenic MAPK signaling.	Pubmed	0.005279	1	0.01421	0.1544	1	1	ARF1
Pubmed	19414359	Increased human telomerase reverse transcriptase (hTERT) mRNA expression but not telomerase activity is related to survival in curatively resected non-small cell lung cancer.	Pubmed	0.005279	1	0.01421	0.1544	1	1	TERT
Pubmed	12088871	Estrogen receptor-mediated effects of tamoxifen on human endometrial cancer cells.	Pubmed	0.005279	1	0.01421	0.1544	1	1	ESR1
Pubmed	17105837	Estrogen receptor alpha regulates area-adjusted bone mineral content in late pubertal girls.	Pubmed	0.005279	1	0.01421	0.1544	1	1	ESR1
Pubmed	12088878	Structural regions of ERalpha critical for synergistic transcriptional responses contain co-factor interacting surfaces.	Pubmed	0.005279	1	0.01421	0.1544	1	1	ESR1
Pubmed	27552226	The Immunologic Properties of Bone Morphogenic Protein Receptor IB Positive Subpopulation before and after Osteogenic Differentiation in Mouse Dermis.	Pubmed	0.005279	1	0.01421	0.1544	1	1	BMPR1B
Pubmed	35726645	Activation of STAT6 by intranasal allergens correlated with the development of eosinophilic chronic rhinosinusitis in a mouse model.	Pubmed	0.005279	1	0.01421	0.1544	1	1	STAT6
Pubmed	18365014	Genomics of signaling crosstalk of estrogen receptor alpha in breast cancer cells.	Pubmed	0.005279	1	0.01421	0.1544	1	1	ESR1
Pubmed	16020509	Tumor necrosis factor-alpha inhibits hTERT gene expression in human myeloid normal and leukemic cells.	Pubmed	0.005279	1	0.01421	0.1544	1	1	TERT
Pubmed	28951961	A 16.7Â kb deletion in Sipa1l3 is associated with juvenile cataract in mice.	Pubmed	0.005279	1	0.01421	0.1544	1	1	SIPA1L3
Pubmed	25277197	A central role for TRPS1 in the control of cell cycle and cancer development.	Pubmed	0.005279	1	0.01421	0.1544	1	1	TRPS1
Pubmed	39177752	Deficiency of Trps1 in Cementoblasts Impairs Cementogenesis and Tooth Root Formation.	Pubmed	0.005279	1	0.01421	0.1544	1	1	TRPS1
Pubmed	18030614	In situ levels of oestrogen producing enzymes and its prognostic significance in postmenopausal breast cancer patients.	Pubmed	0.005279	1	0.01421	0.1544	1	1	CYP19A1
Pubmed	33753715	EVI1 dysregulation: impact on biology and therapy of myeloid malignancies.	Pubmed	0.005279	1	0.01421	0.1544	1	1	MECOM
Pubmed	25782072	High-fat diet induces cardiac remodelling and dysfunction: assessment of the role played by SIRT3 loss.	Pubmed	0.005279	1	0.01421	0.1544	1	1	SIRT3
Pubmed	20356403	Human haematopoietic stem cells express Oct4 pseudogenes and lack the ability to initiate Oct4 promoter-driven gene expression.	Pubmed	0.005279	1	0.01421	0.1544	1	1	POU5F1
Pubmed	22475743	ATM kinase is activated by sindbis viral vector infection.	Pubmed	0.005279	1	0.01421	0.1544	1	1	ATM
Pubmed	11532018	Specific inhibition of interleukin-4-dependent Stat6 activation by an intracellularly delivered peptide.	Pubmed	0.005279	1	0.01421	0.1544	1	1	STAT6
Pubmed	34569488	TERT Promoter Mutational Status in the Management of Cutaneous Melanoma: Comparison with Sentinel Lymph Node Biopsy.	Pubmed	0.005279	1	0.01421	0.1544	1	1	TERT
Pubmed	25603874	[Interaction between microRNAs and OCT4].	Pubmed	0.005279	1	0.01421	0.1544	1	1	POU5F1
Pubmed	17164262	Uniparental disomy at chromosome 11p15.5 followed by HRAS mutations in embryonal rhabdomyosarcoma: lessons from Costello syndrome.	Pubmed	0.005279	1	0.01421	0.1544	1	1	HRAS
Pubmed	11754983	Role of adrenomedullin and its receptor system in renal pathophysiology.	Pubmed	0.005279	1	0.01421	0.1544	1	1	ACKR5
Pubmed	28093232	Phospholipase CÎµ deficiency delays the early stage of cutaneous wound healing and attenuates scar formation in mice.	Pubmed	0.005279	1	0.01421	0.1544	1	1	PLCE1
Pubmed	28453388	Susceptibility of ATM-deficient pancreatic cancer cells to radiation.	Pubmed	0.005279	1	0.01421	0.1544	1	1	ATM
Pubmed	15528369	Genetic manipulation of telomerase in HIV-specific CD8+ T cells: enhanced antiviral functions accompany the increased proliferative potential and telomere length stabilization.	Pubmed	0.005279	1	0.01421	0.1544	1	1	TERT
Pubmed	9344672	Genomic organization, 5'-flanking region, and chromosomal localization of the human RGS3 gene.	Pubmed	0.005279	1	0.01421	0.1544	1	1	RGS3
Pubmed	26745074	Thymidylate Synthase Polymorphisms and Risk of Lung Cancer among the Jordanian Population: a Case Control Study.	Pubmed	0.005279	1	0.01421	0.1544	1	1	TYMS
Pubmed	2559745	[Identification of human porins. II. Characterization and primary structure of a 31-lDa porin from human B lymphocytes (Porin 31HL)].	Pubmed	0.005279	1	0.01421	0.1544	1	1	VDAC1
Pubmed	23135622	The expression and functional characterization associated with cell apoptosis and proteomic analysis of the novel gene MLAA-34 in U937 cells.	Pubmed	0.005279	1	0.01421	0.1544	1	1	CAB39L
Pubmed	30216853	Sirtuin 3-dependent mitochondrial redox homeostasis protects against AGEs-induced intervertebral disc degeneration.	Pubmed	0.005279	1	0.01421	0.1544	1	1	SIRT3
Pubmed	22198466	ERÎ±36, a new variant of the ERÎ± is expressed in triple negative breast carcinomas and has a specific transcriptomic signature in breast cancer cell lines.	Pubmed	0.005279	1	0.01421	0.1544	1	1	ESR1
Pubmed	18548265	Pontin is localized in nucleolar fibrillar centers.	Pubmed	0.005279	1	0.01421	0.1544	1	1	RUVBL1
Pubmed	12461078	Telomerase activation and rejuvenation of telomere length in stimulated T cells derived from serially transplanted hematopoietic stem cells.	Pubmed	0.005279	1	0.01421	0.1544	1	1	TERT
Pubmed	23776681	Phosphorylation of the leukemic oncoprotein EVI1 on serine 196 modulates DNA binding, transcriptional repression and transforming ability.	Pubmed	0.005279	1	0.01421	0.1544	1	1	MECOM
Pubmed	35135993	Anoctamin 1/TMEM16A in pruritoceptors is essential for Mas-related G protein receptor-dependent itch.	Pubmed	0.005279	1	0.01421	0.1544	1	1	ANO1
Pubmed	34099046	Rspo3 regulates the abnormal differentiation of small intestinal epithelial cells in diabetic state.	Pubmed	0.005279	1	0.01421	0.1544	1	1	RSPO3
Pubmed	26662178	Health risks for ataxia-telangiectasia mutated heterozygotes: a systematic review, meta-analysis and evidence-based guideline.	Pubmed	0.005279	1	0.01421	0.1544	1	1	ATM
Pubmed	21824394	Increased complexity of Tmem16a/Anoctamin 1 transcript alternative splicing.	Pubmed	0.005279	1	0.01421	0.1544	1	1	ANO1
Pubmed	17913794	Trimethoprim and the CYP2C8*3 allele have opposite effects on the pharmacokinetics of pioglitazone.	Pubmed	0.005279	1	0.01421	0.1544	1	1	CYP2C8
Pubmed	26581901	Mutations in MECOM, Encoding Oncoprotein EVI1, Cause Radioulnar Synostosis with Amegakaryocytic Thrombocytopenia.	Pubmed	0.005279	1	0.01421	0.1544	1	1	MECOM
Pubmed	22946562	Potent vasorelaxant activity of the TMEM16A inhibitor T16A(inh) -A01.	Pubmed	0.005279	1	0.01421	0.1544	1	1	ANO1
Pubmed	18813352	Quantification of hTERT splice variants in melanoma by SYBR green real-time polymerase chain reaction indicates a negative regulatory role for the beta deletion variant.	Pubmed	0.005279	1	0.01421	0.1544	1	1	TERT
Pubmed	11886765	Estrogen receptor alpha polymorphism as a genetic marker for bone loss, vertebral fractures and susceptibility to estrogen.	Pubmed	0.005279	1	0.01421	0.1544	1	1	ESR1
Pubmed	10605029	Rescue of defective T cell development and function in Atm-/- mice by a functional TCR alpha beta transgene.	Pubmed	0.005279	1	0.01421	0.1544	1	1	ATM
Pubmed	7792600	A single ataxia telangiectasia gene with a product similar to PI-3 kinase.	Pubmed	0.005279	1	0.01421	0.1544	1	1	ATM
Pubmed	24520329	Hepatic glucose intolerance precedes hepatic steatosis in the male aromatase knockout (ArKO) mouse.	Pubmed	0.005279	1	0.01421	0.1544	1	1	CYP19A1
Pubmed	12845227	Alteration in sex-specific behaviors in male mice lacking the aromatase gene.	Pubmed	0.005279	1	0.01421	0.1544	1	1	CYP19A1
Pubmed	32358783	Autologous extracellular Hsp70 exerts a dual role in rheumatoid arthritis.	Pubmed	0.005279	1	0.01421	0.1544	1	1	HSPA4
Pubmed	18607003	Ribophorin I regulates substrate delivery to the oligosaccharyltransferase core.	Pubmed	0.005279	1	0.01421	0.1544	1	1	RPN1
Pubmed	20045989	Influence of the genetic polymorphisms in the 5' flanking and exonic regions of CYP2C19 on proguanil oxidation.	Pubmed	0.005279	1	0.01421	0.1544	1	1	CYP2C18
Pubmed	16406421	CYP19 (TTTA)n polymorphism and breast cancer risk in Brazilian women.	Pubmed	0.005279	1	0.01421	0.1544	1	1	CYP19A1
Pubmed	32851653	Two novel A alleles with c.322C>T or c.410C>T mutations on the ABO*A1.02 allele were identified in the Chinese individuals.	Pubmed	0.005279	1	0.01421	0.1544	1	1	ABO
Pubmed	26275218	Prognostic Significance of Nuclear Phospho-ATM Expression in Melanoma.	Pubmed	0.005279	1	0.01421	0.1544	1	1	ATM
Pubmed	18208333	TERT promotes epithelial proliferation through transcriptional control of a Myc- and Wnt-related developmental program.	Pubmed	0.005279	1	0.01421	0.1544	1	1	TERT
Pubmed	38153178	Clinical, histological, and molecular differences in melanoma due to different TERT promoter mutations subtypes. A retrospective cross-sectional study in 684 melanoma patients.	Pubmed	0.005279	1	0.01421	0.1544	1	1	TERT
Pubmed	28032248	AGEs Decreased SIRT3 Expression and SIRT3 Activation Protected AGEs-Induced EPCs' Dysfunction and Strengthened Anti-oxidant Capacity.	Pubmed	0.005279	1	0.01421	0.1544	1	1	SIRT3
Pubmed	17693189	Aberrant EVI1 expression in acute myeloid leukemias associated with the t(3;8)(q26;q24).	Pubmed	0.005279	1	0.01421	0.1544	1	1	MECOM
Pubmed	16154319	Estrogen receptor gene polymorphism and craniofacial morphology in female TMJ osteoarthritis patients.	Pubmed	0.005279	1	0.01421	0.1544	1	1	ESR1
Pubmed	27420401	A splicing variant of TERT identified by GWAS interacts with menopausal estrogen therapy in risk of ovarian cancer.	Pubmed	0.005279	1	0.01421	0.1544	1	1	TERT
Pubmed	30155403	Capping Actin Protein Overexpression in Human Colorectal Carcinoma and Its Contributed Tumor Migration.	Pubmed	0.005279	1	0.01421	0.1544	1	1	CAPG
Pubmed	27373685	Organization of the native ribosome-translocon complex at the mammalian endoplasmic reticulum membrane.	Pubmed	0.005279	1	0.01421	0.1544	1	1	SEC61A1
Pubmed	30838032	Reconstruction and Functional Annotation of P311 Protein-Protein Interaction Network Reveals Its New Functions.	Pubmed	0.005279	1	0.01421	0.1544	1	1	NREP
Pubmed	24497546	Arf1/COPI machinery acts directly on lipid droplets and enables their connection to the ER for protein targeting.	Pubmed	0.005279	1	0.01421	0.1544	1	1	ARF1
Pubmed	17693194	Feasibility of using the combined MDS-EVI1/EVI1 gene expression as an alternative molecular marker in acute myeloid leukemia: a report of four cases.	Pubmed	0.005279	1	0.01421	0.1544	1	1	MECOM
Pubmed	28840837	Characterization of a long isoform of IL-1R8 (TIR8/SIGIRR).	Pubmed	0.005279	1	0.01421	0.1544	1	1	SIGIRR
Pubmed	17166922	GATA2 functions at multiple steps in hemangioblast development and differentiation.	Pubmed	0.005279	1	0.01421	0.1544	1	1	GATA2
Pubmed	25241285	GATA2 mutations in patients with acute myeloid leukemia-paired samples analyses show that the mutation is unstable during disease evolution.	Pubmed	0.005279	1	0.01421	0.1544	1	1	GATA2
Pubmed	21621614	Comparative assessment of estrogenic responses with relevance to the metabolic syndrome and to menopausal symptoms in wild-type and aromatase-knockout mice.	Pubmed	0.005279	1	0.01421	0.1544	1	1	CYP19A1
Pubmed	16156902	The radioresistance kinase TLK1B protects the cells by promoting repair of double strand breaks.	Pubmed	0.005279	1	0.01421	0.1544	1	1	TLK1
Pubmed	28852814	Identification of Resveratrol, an Herbal Compound, as an Activator of the Calcium-Activated Chloride Channel, TMEM16A.	Pubmed	0.005279	1	0.01421	0.1544	1	1	ANO1
Pubmed	9586955	Regional distribution of individual forms of cytochrome P450 mRNA in normal adult human brain.	Pubmed	0.005279	1	0.01421	0.1544	1	1	CYP2C8
Pubmed	15734595	A TA-repeat polymorphism in the gene for the estrogen receptor alpha does not correlate with muscle strength or body composition in young adult Swedish women.	Pubmed	0.005279	1	0.01421	0.1544	1	1	ESR1
Pubmed	1680566	ADP-ribosylation factor is a subunit of the coat of Golgi-derived COP-coated vesicles: a novel role for a GTP-binding protein.	Pubmed	0.005279	1	0.01421	0.1544	1	1	ARF1
Pubmed	16144952	Sex-specific association between estrogen receptor-alpha gene variation and measures of adiposity: the Framingham Heart Study.	Pubmed	0.005279	1	0.01421	0.1544	1	1	ESR1
Pubmed	23884427	Human telomerase reverse transcriptase regulates MMP expression independently of telomerase activity via NF-ÎºB-dependent transcription.	Pubmed	0.005279	1	0.01421	0.1544	1	1	TERT
Pubmed	32767669	Recurrent MVD mutation in European patients with disseminated porokeratosis.	Pubmed	0.005279	1	0.01421	0.1544	1	1	MVD
Pubmed	19158089	Estrogen Receptor {alpha} Enhances the Rate of Oxidative DNA Damage by Targeting an Equine Estrogen Catechol Metabolite to the Nucleus.	Pubmed	0.005279	1	0.01421	0.1544	1	1	ESR1
Pubmed	36639648	A meta-validated immune infiltration-related gene model predicts prognosis and immunotherapy sensitivity in HNSCC.	Pubmed	0.005279	1	0.01421	0.1544	1	1	C5orf15
Pubmed	21550658	Polymorphism of the thymidylate synthase gene and risk of relapse in childhood ALL.	Pubmed	0.005279	1	0.01421	0.1544	1	1	TYMS
Pubmed	18164969	Detection of ATM gene mutations in young lung cancer patients: a population-based control study.	Pubmed	0.005279	1	0.01421	0.1544	1	1	ATM
Pubmed	24269829	Epigenetic inactivation of SPINT2 is associated with tumor suppressive function in esophageal squamous cell carcinoma.	Pubmed	0.005279	1	0.01421	0.1544	1	1	SPINT2
Pubmed	24654752	Loss of CPSF2 expression is associated with increased thyroid cancer cellular invasion and cancer stem cell population, and more aggressive disease.	Pubmed	0.005279	1	0.01421	0.1544	1	1	CPSF2
Pubmed	14735203	Molecular variants of the ATM gene in Hodgkin's disease in children.	Pubmed	0.005279	1	0.01421	0.1544	1	1	ATM
Pubmed	28825224	Estrogen receptor quantitative measures and breast cancer survival.	Pubmed	0.005279	1	0.01421	0.1544	1	1	ESR1
Pubmed	27020494	OCT4 staining increases the detection of lymphatic/vascular invasion in pure seminoma of the testis obscured by prominent lymphohistiocytic inflammation.	Pubmed	0.005279	1	0.01421	0.1544	1	1	POU5F1
Pubmed	25721125	Aberrant TCRÎ´ rearrangement underlies the T-cell lymphocytopenia and t(12;14) translocation associated with ATM deficiency.	Pubmed	0.005279	1	0.01421	0.1544	1	1	ATM
Pubmed	24316695	ANO1 as a marker of oral squamous cell carcinoma and silencing ANO1 suppresses migration of human SCC-25 cells.	Pubmed	0.005279	1	0.01421	0.1544	1	1	ANO1
Pubmed	10727461	Signal transducer and activator of transcription 6 is essential in the induction of contact hypersensitivity.	Pubmed	0.005279	1	0.01421	0.1544	1	1	STAT6
Pubmed	21163127	Correlation of estrogen receptor alpha gene polymorphisms and bone mineral density in Chinese women with chronic periodontitis.	Pubmed	0.005279	1	0.01421	0.1544	1	1	ESR1
Pubmed	34148409	Sirtuin 3 Ameliorates Lung Senescence and Improves Type II Alveolar Epithelial Cell Function by Enhancing the FoxO3a-Dependent Antioxidant Defense Mechanism.	Pubmed	0.005279	1	0.01421	0.1544	1	1	SIRT3
Pubmed	38285120	STAT6 mutations enriched at diffuse large B-cell lymphoma relapse reshape the tumor microenvironment.	Pubmed	0.005279	1	0.01421	0.1544	1	1	STAT6
Pubmed	23632773	Variant ataxia telangiectasia: clinical and molecular findings and evaluation of radiosensitive phenotypes in a patient and relatives.	Pubmed	0.005279	1	0.01421	0.1544	1	1	ATM
Pubmed	28347991	Patients with gout have short telomeres compared with healthy participants: association of telomere length with flare frequency and cardiovascular disease in gout.	Pubmed	0.005279	1	0.01421	0.1544	1	1	TERT
Pubmed	28514761	Zbtb38 is a novel target for spinal cord injury.	Pubmed	0.005279	1	0.01421	0.1544	1	1	ZBTB38
Pubmed	17453421	Voltage-dependent anion channel (VDAC) participates in amyloid beta-induced toxicity and interacts with plasma membrane estrogen receptor alpha in septal and hippocampal neurons.	Pubmed	0.005279	1	0.01421	0.1544	1	1	ESR1
Pubmed	28849204	Comprehensive bioinformatics analysis of the mRNA profile of PLCE1 knockdown in esophageal squamous cell carcinoma.	Pubmed	0.005279	1	0.01421	0.1544	1	1	PLCE1
Pubmed	17130965	[Molecular characterization of ABO*O alleles at the ABO group locus in three chilean populations].	Pubmed	0.005279	1	0.01421	0.1544	1	1	ABO
Pubmed	11896191	Essential role of human CDT1 in DNA replication and chromatin licensing.	Pubmed	0.005279	1	0.01421	0.1544	1	1	CDT1
Pubmed	32210474	Immune response against Chlamydia trachomatis via toll-like receptors is negatively regulated by SIGIRR.	Pubmed	0.005279	1	0.01421	0.1544	1	1	SIGIRR
Pubmed	24304694	Targeting cell migration and the endoplasmic reticulum stress response with calmodulin antagonists: a clinically tested small molecule phenocopy of SEC62 gene silencing in human tumor cells.	Pubmed	0.005279	1	0.01421	0.1544	1	1	SEC62
Pubmed	16081582	Identification of a novel B variant allele at the ABO locus in Chinese Han individuals with B subgroup.	Pubmed	0.005279	1	0.01421	0.1544	1	1	ABO
Pubmed	29152644	HMGA1 participates in MHCC97H cell proliferation and invasion through the ILK/Akt/GSK3Î² signaling pathway.	Pubmed	0.005279	1	0.01421	0.1544	1	1	HMGA1
Pubmed	35098380	The association of telomere maintenance and TERT expression with susceptibility to human papillomavirus infection in cervical epithelium.	Pubmed	0.005279	1	0.01421	0.1544	1	1	TERT
Pubmed	20079333	Monoacylglycerol lipase regulates a fatty acid network that promotes cancer pathogenesis.	Pubmed	0.005279	1	0.01421	0.1544	1	1	MGLL
Pubmed	20936704	Hypothermia-induced increase of oligodendrocyte precursor cells: Possible involvement of plasmalemmal voltage-dependent anion channel 1.	Pubmed	0.005279	1	0.01421	0.1544	1	1	VDAC1
Pubmed	16935316	Estrogen receptor alpha polymorphism and susceptibility to uterine leiomyoma.	Pubmed	0.005279	1	0.01421	0.1544	1	1	ESR1
Pubmed	24412532	ANO1 contributes to angiotensin-II-activated Ca2+-dependent Cl- current in human atrial fibroblasts.	Pubmed	0.005279	1	0.01421	0.1544	1	1	ANO1
Pubmed	23524984	Ligand-binding dynamics rewire cellular signaling via estrogen receptor-Î±.	Pubmed	0.005279	1	0.01421	0.1544	1	1	ESR1
Pubmed	11390408	The hCds1 (Chk2)-FHA domain is essential for a chain of phosphorylation events on hCds1 that is induced by ionizing radiation.	Pubmed	0.005279	1	0.01421	0.1544	1	1	CHEK2
Pubmed	35182276	Estrogen Receptor Gene Polymorphism as a Possible Genetic Risk Factor for Treatment Response in ER-Positive Breast Cancer Patients.	Pubmed	0.005279	1	0.01421	0.1544	1	1	ESR1
Pubmed	21064161	Human thymidylate synthase with loop 181-197 stabilized in an inactive conformation: ligand interactions, phosphorylation, and inhibition profiles.	Pubmed	0.005279	1	0.01421	0.1544	1	1	TYMS
Pubmed	33631300	Role of estrogen receptor alpha in MEHP-induced proliferation and invasion of SH-SY5Y cells.	Pubmed	0.005279	1	0.01421	0.1544	1	1	ESR1
Pubmed	31393284	High-grade Adenocarcinoma of the Prostate Mimicking Urothelial Carcinoma is Negative for TERT Mutations.	Pubmed	0.005279	1	0.01421	0.1544	1	1	TERT
Pubmed	19438456	Gene-wide association study between the aromatase gene (CYP19A1) and female pattern hair loss.	Pubmed	0.005279	1	0.01421	0.1544	1	1	CYP19A1
Pubmed	21163063	[Effects of vinorelbine on apoptosis and expression of telomerase activity in human lung adenocarcinoma cells in vitro].	Pubmed	0.005279	1	0.01421	0.1544	1	1	TERT
Pubmed	24194516	The protein deacetylase SIRT3 prevents oxidative stress-induced keratinocyte differentiation.	Pubmed	0.005279	1	0.01421	0.1544	1	1	SIRT3
Pubmed	19438459	BRAF, NRAS and HRAS mutations in spitzoid tumours and their possible pathogenetic significance.	Pubmed	0.005279	1	0.01421	0.1544	1	1	HRAS
Pubmed	25928204	Estrogen receptor mutations and their role in breast cancer progression.	Pubmed	0.005279	1	0.01421	0.1544	1	1	ESR1
Pubmed	27178821	PDGFRA and KIT Mutation Status and Its Association With Clinicopathological Properties, Including DOG1.	Pubmed	0.005279	1	0.01421	0.1544	1	1	ANO1
Pubmed	22824146	Increased expression of OCT4 is associated with low differentiation and tumor recurrence in human hepatocellular carcinoma.	Pubmed	0.005279	1	0.01421	0.1544	1	1	POU5F1
Pubmed	37725924	Systematic Minigene-Based Splicing Analysis and Tentative Clinical Classification of 52 CHEK2 Splice-Site Variants.	Pubmed	0.005279	1	0.01421	0.1544	1	1	CHEK2
Pubmed	28418844	Loss of tumour-specific ATM protein expression is an independent prognostic factor in early resected NSCLC.	Pubmed	0.005279	1	0.01421	0.1544	1	1	ATM
Pubmed	15494394	Dynamic GATA factor interplay at a multicomponent regulatory region of the GATA-2 locus.	Pubmed	0.005279	1	0.01421	0.1544	1	1	GATA2
Pubmed	34508588	Hyperactive HRAS dysregulates energetic metabolism in fibroblasts from patients with Costello syndrome via enhanced production of reactive oxidizing species.	Pubmed	0.005279	1	0.01421	0.1544	1	1	HRAS
Pubmed	24882549	DNA methylation of human telomerase reverse transcriptase associated with leukocyte telomere length shortening in hyperhomocysteinemia-type hypertension in humans and in a rat model.	Pubmed	0.005279	1	0.01421	0.1544	1	1	TERT
Pubmed	21190667	Investigating the refolding pathway of human acidic fibroblast growth factor (hFGF-1) from the residual structure(s) obtained by denatured-state hydrogen/deuterium exchange.	Pubmed	0.005279	1	0.01421	0.1544	1	1	FGF1
Pubmed	24595984	TRPS1 expression promotes angiogenesis and affects VEGFA expression in breast cancer.	Pubmed	0.005279	1	0.01421	0.1544	1	1	TRPS1
Pubmed	30287318	The role of TERT promoter mutations in differentiating recurrent nevi from recurrent melanomas: A retrospective, case-control study.	Pubmed	0.005279	1	0.01421	0.1544	1	1	TERT
Pubmed	16237106	IL-4 inhibits the expression of mouse formyl peptide receptor 2, a receptor for amyloid beta1-42, in TNF-alpha-activated microglia.	Pubmed	0.005279	1	0.01421	0.1544	1	1	STAT6
Pubmed	22355763	HMGA1 is a novel downstream nuclear target of the insulin receptor signaling pathway.	Pubmed	0.005279	1	0.01421	0.1544	1	1	HMGA1
Pubmed	30779215	Macrophage ERÎ± promoted invasion of endometrial cancer cell by mTOR/KIF5B-mediated epithelial to mesenchymal transition.	Pubmed	0.005279	1	0.01421	0.1544	1	1	ESR1
Pubmed	23691130	Role of SUMO-specific protease 2 in reprogramming cellular glucose metabolism.	Pubmed	0.005279	1	0.01421	0.1544	1	1	SENP2
Pubmed	33858033	Telomerase reverse transcriptase promoter mutation in tumorigenesis of bladder cancer: Evolutionary trajectory by algorithmic inference from cross-sectional data.	Pubmed	0.005279	1	0.01421	0.1544	1	1	TERT
Pubmed	28418878	The TERT rs2736100 polymorphism increases cancer risk: A meta-analysis.	Pubmed	0.005279	1	0.01421	0.1544	1	1	TERT
Pubmed	14516453	Molecular genetic analysis of the Bel phenotype.	Pubmed	0.005279	1	0.01421	0.1544	1	1	ABO
Pubmed	12475718	Estrogen receptor phosphorylation.	Pubmed	0.005279	1	0.01421	0.1544	1	1	ESR1
Pubmed	33596480	DNA methylation and SNP in IFITM3 are correlated with hand, foot and mouth disease caused by enterovirus 71.	Pubmed	0.005279	1	0.01421	0.1544	1	1	IFITM3
Pubmed	16960339	GATA transcription factors and hematological diseases.	Pubmed	0.005279	1	0.01421	0.1544	1	1	GATA2
Pubmed	21464209	Phenotypes in mTERTâº/â» and mTERTâ»/â» mice are due to short telomeres, not telomere-independent functions of telomerase reverse transcriptase.	Pubmed	0.005279	1	0.01421	0.1544	1	1	TERT
Pubmed	24390616	Association between TERT rs2736100 polymorphism and lung cancer susceptibility: evidence from 22 case-control studies.	Pubmed	0.005279	1	0.01421	0.1544	1	1	TERT
Pubmed	29331423	Thymidylate synthase prompts metastatic progression through the dTMP associated EMT process in pancreatic ductal adenocarcinoma.	Pubmed	0.005279	1	0.01421	0.1544	1	1	TYMS
Pubmed	27542969	ESR1 and PGR polymorphisms are associated with estrogen and progesterone receptor expression in breast tumors.	Pubmed	0.005279	1	0.01421	0.1544	1	1	ESR1
Pubmed	21956126	CHEK2*1100delC and risk of malignant melanoma: Danish and German studies and meta-analysis.	Pubmed	0.005279	1	0.01421	0.1544	1	1	CHEK2
Pubmed	32102616	Nuclear Activation Function 2 Estrogen Receptor Î± Attenuates Arterial and Renal Alterations Due to Aging and Hypertension in Female Mice.	Pubmed	0.005279	1	0.01421	0.1544	1	1	ESR1
Pubmed	26143490	ATM in senescence.	Pubmed	0.005279	1	0.01421	0.1544	1	1	ATM
Pubmed	28418898	PLCE1 polymorphisms and expression combined with serum AFP level predicts survival of HBV-related hepatocellular carcinoma patients after hepatectomy.	Pubmed	0.005279	1	0.01421	0.1544	1	1	PLCE1
Pubmed	3653507	Sequencing of cDNA inserts encoding aromatase cytochrome P-450 (P-450AROM).	Pubmed	0.005279	1	0.01421	0.1544	1	1	CYP19A1
Pubmed	16288728	Differential effects of TGF-beta1 on telomerase activity in thyroid carcinoma cell lines.	Pubmed	0.005279	1	0.01421	0.1544	1	1	TERT
Pubmed	15009646	Progressive sensorimotor impairment is not associated with reduced dopamine and high energy phosphate donors in a model of ataxia-telangiectasia.	Pubmed	0.005279	1	0.01421	0.1544	1	1	ATM
Pubmed	19269030	A unique lethal blastoid transformation of B-cell chronic lymphocytic leukemia carrying ATM/11q deletion and trisomy 12.	Pubmed	0.005279	1	0.01421	0.1544	1	1	ATM
Pubmed	24845530	Noninvasive reporter gene imaging of human Oct4 (pluripotency) dynamics during the differentiation of embryonic stem cells in living subjects.	Pubmed	0.005279	1	0.01421	0.1544	1	1	POU5F1
Pubmed	9525907	Characterization of graf, the GTPase-activating protein for rho associated with focal adhesion kinase. Phosphorylation and possible regulation by mitogen-activated protein kinase.	Pubmed	0.005279	1	0.01421	0.1544	1	1	ARHGAP26
Pubmed	31189575	Accumulation of Cytoplasmic DNA Due to ATM Deficiency Activates the Microglial Viral Response System with Neurotoxic Consequences.	Pubmed	0.005279	1	0.01421	0.1544	1	1	ATM
Pubmed	34944396	Expression of Estrogen Receptor Alpha and Evaluation of Histological Degeneration Scores in Fibroblasts of Hypertrophied Ligamentum Flavum: A Qualitative Study.	Pubmed	0.005279	1	0.01421	0.1544	1	1	ESR1
Pubmed	26855419	Tousled kinase activator, gallic acid, promotes homologous recombinational repair and suppresses radiation cytotoxicity in salivary gland cells.	Pubmed	0.005279	1	0.01421	0.1544	1	1	TLK1
Pubmed	24169525	HRAS mutations in bladder cancer at an early age and the possible association with the Costello Syndrome.	Pubmed	0.005279	1	0.01421	0.1544	1	1	HRAS
Pubmed	10078204	Use of altered specificity mutants to probe a specific protein-protein interaction in differentiation: the GATA-1:FOG complex.	Pubmed	0.005279	1	0.01421	0.1544	1	1	ZFPM1
Pubmed	7728148	Molecular, biochemical, and clinical characterization of mitochondrial acetoacetyl-coenzyme A thiolase deficiency in two further patients.	Pubmed	0.005279	1	0.01421	0.1544	1	1	ACAT1
Pubmed	28717408	SIRT3 Enhances Mesenchymal Stem Cell Longevity and Differentiation.	Pubmed	0.005279	1	0.01421	0.1544	1	1	SIRT3
Pubmed	15528273	Global uterine genomics in vivo: microarray evaluation of the estrogen receptor alpha-growth factor cross-talk mechanism.	Pubmed	0.005279	1	0.01421	0.1544	1	1	ESR1
Pubmed	17259183	Structural effects of naturally occurring human blood group B galactosyltransferase mutations adjacent to the DXD motif.	Pubmed	0.005279	1	0.01421	0.1544	1	1	ABO
Pubmed	23776617	Towards a more precise serological diagnosis of human tegumentary leishmaniasis using Leishmania recombinant proteins.	Pubmed	0.005279	1	0.01421	0.1544	1	1	HSPA4
Pubmed	34014013	The impact of CYP19A1 variants and haplotypes on breast cancer risk, clinicopathological features and prognosis.	Pubmed	0.005279	1	0.01421	0.1544	1	1	CYP19A1
Pubmed	31562548	Impact of estrogen receptor Î± on the tamoxifen response and prognosis in luminal-A-like and luminal-B-like breast cancer.	Pubmed	0.005279	1	0.01421	0.1544	1	1	ESR1
Pubmed	19270068	Differential repression of human and mouse TERT genes during cell differentiation.	Pubmed	0.005279	1	0.01421	0.1544	1	1	TERT
Pubmed	20647538	Single-molecule analysis reveals changes in the DNA replication program for the POU5F1 locus upon human embryonic stem cell differentiation.	Pubmed	0.005279	1	0.01421	0.1544	1	1	POU5F1
Pubmed	31358828	Catalytically Competent Non-transforming H-RASG12P Mutant Provides Insight into Molecular Switch Function and GAP-independent GTPase Activity of RAS.	Pubmed	0.005279	1	0.01421	0.1544	1	1	HRAS
Pubmed	21427222	Tracking the activation of Stat5 through the expression of an inducible reporter gene in a transgenic mouse line.	Pubmed	0.005279	1	0.01421	0.1544	1	1	STAT5A
Pubmed	9161406	Cloning of apg-2 encoding a novel member of heat shock protein 110 family.	Pubmed	0.005279	1	0.01421	0.1544	1	1	HSPA4
Pubmed	20828816	Dynamics of telomere's length and telomerase activity in Philadelphia chromosome negative myeloproliferative neoplasms.	Pubmed	0.005279	1	0.01421	0.1544	1	1	TERT
Pubmed	26481648	Molecular simulation assisted identification of Ca(2+) binding residues in TMEM16A.	Pubmed	0.005279	1	0.01421	0.1544	1	1	ANO1
Pubmed	36399408	The diagnostic utility of trichorhinophalangeal syndrome type 1 immunohistochemistry for metastatic breast carcinoma in effusion cytology specimens.	Pubmed	0.005279	1	0.01421	0.1544	1	1	TRPS1
Pubmed	28587656	The correlations between DNA methylation and polymorphisms in the promoter region of the human telomerase reverse transcriptase (hTERT) gene with postoperative recurrence in patients with thyroid carcinoma (TC).	Pubmed	0.005279	1	0.01421	0.1544	1	1	TERT
Pubmed	23666105	Genetic polymorphims of estrogen receptor alpha -397 PvuII (T>C) and -351 XbaI (A>G) in a portuguese population: prevalence and relation with breast cancer susceptibility.	Pubmed	0.005279	1	0.01421	0.1544	1	1	ESR1
Pubmed	29707886	Telomerase reverse transcriptase suppression inhibits cell proliferation and promotes cell apoptosis in hepatocellular cancer.	Pubmed	0.005279	1	0.01421	0.1544	1	1	TERT
Pubmed	32332101	S-Glutathionylation of human inducible Hsp70 reveals a regulatory mechanism involving the C-terminal Î±-helical lid.	Pubmed	0.005279	1	0.01421	0.1544	1	1	HSPA4
Pubmed	21669554	ATM protects against oxidative stress induced by oxidized low-density lipoprotein.	Pubmed	0.005279	1	0.01421	0.1544	1	1	ATM
Pubmed	30324876	Estrogen Receptor Alpha and its Ubiquitination in Breast Cancer Cells.	Pubmed	0.005279	1	0.01421	0.1544	1	1	ESR1
Pubmed	17164383	A multicenter study of cancer incidence in CHEK2 1100delC mutation carriers.	Pubmed	0.005279	1	0.01421	0.1544	1	1	CHEK2
Pubmed	38855880	ARHGAP26/GRAF1 orchestrates actin remodeling and membrane dynamics to drive mitochondrial clearance and promote fuel flexibility.	Pubmed	0.005279	1	0.01421	0.1544	1	1	ARHGAP26
Pubmed	11390477	Stat6 is necessary and sufficient for IL-4's role in Th2 differentiation and cell expansion.	Pubmed	0.005279	1	0.01421	0.1544	1	1	STAT6
Pubmed	11849780	ATM mutations in female breast cancer patients predict for an increase in radiation-induced late effects.	Pubmed	0.005279	1	0.01421	0.1544	1	1	ATM
Pubmed	38141254	Whole tumor analysis reveals early origin of the TERT promoter mutation and intercellular heterogeneity in TERT expression.	Pubmed	0.005279	1	0.01421	0.1544	1	1	TERT
Pubmed	34197485	The genetic association of the transcription factor NPAT with glycemic response to metformin involves regulation of fuel selection.	Pubmed	0.005279	1	0.01421	0.1544	1	1	NPAT
Pubmed	1825497	A new cause of female pseudohermaphroditism: placental aromatase deficiency.	Pubmed	0.005279	1	0.01421	0.1544	1	1	CYP19A1
Pubmed	21062413	The human and canine TERT promoters function equivalently in human and canine cells.	Pubmed	0.005279	1	0.01421	0.1544	1	1	TERT
Pubmed	28196338	Telomerase and telomere biology in hematological diseases: A new therapeutic target.	Pubmed	0.005279	1	0.01421	0.1544	1	1	TERT
Pubmed	16164496	Genetic polymorphism of CYP2C8 in three Malaysian ethnics: CYP2C8*2 and CYP2C8*3 are found in Malaysian Indians.	Pubmed	0.005279	1	0.01421	0.1544	1	1	CYP2C8
Pubmed	14752509	Radiation-induced apoptosis in developing mouse retina exhibits dose-dependent requirement for ATM phosphorylation of p53.	Pubmed	0.005279	1	0.01421	0.1544	1	1	ATM
Pubmed	25519492	Telomerase expression confers cardioprotection in the adult mouse heart after acute myocardial infarction.	Pubmed	0.005279	1	0.01421	0.1544	1	1	TERT
Pubmed	26556853	TERT promoter mutations and long telomere length predict poor survival and radiotherapy resistance in gliomas.	Pubmed	0.005279	1	0.01421	0.1544	1	1	TERT
Pubmed	22578203	Polymorphisms of STAT6 and specific serum IgE levels in patients with penicillin allergy.	Pubmed	0.005279	1	0.01421	0.1544	1	1	STAT6
Pubmed	21975338	Change of telomerase activity in peripheral whole blood of head and neck squamous cell carcinoma patients before and after surgery: a pilot study.	Pubmed	0.005279	1	0.01421	0.1544	1	1	TERT
Pubmed	11955468	Estrogen receptor 1 polymorphisms and risk of cognitive impairment in older women.	Pubmed	0.005279	1	0.01421	0.1544	1	1	ESR1
Pubmed	28835547	IFITM3 requires an amphipathic helix for antiviral activity.	Pubmed	0.005279	1	0.01421	0.1544	1	1	IFITM3
Pubmed	20456702	Weak A phenotypes associated with novel ABO alleles carrying the A2-related 1061C deletion and various missense substitutions.	Pubmed	0.005279	1	0.01421	0.1544	1	1	ABO
Pubmed	28147304	PLCE1 Promotes Esophageal Cancer Cell Progression by Maintaining the Transcriptional Activity of Snail.	Pubmed	0.005279	1	0.01421	0.1544	1	1	PLCE1
Pubmed	18839613	[The analysis of estrogen receptor alpha (ER-alpha) gene Pvull and Xbal polymorphisms in postmenopausal women with breast cancer].	Pubmed	0.005279	1	0.01421	0.1544	1	1	ESR1
Pubmed	16213803	Estrogen and androgen play distinct roles in bone turnover in male mice before and after reaching sexual maturity.	Pubmed	0.005279	1	0.01421	0.1544	1	1	CYP19A1
Pubmed	34537214	Molecular dynamics simulation of TMEM16A channel: Linking structure with gating.	Pubmed	0.005279	1	0.01421	0.1544	1	1	ANO1
Pubmed	20478107	Variation at the TERT locus and predisposition for cancer.	Pubmed	0.005279	1	0.01421	0.1544	1	1	TERT
Pubmed	25086355	Oncogenic ras-driven cancer cell vesiculation leads to emission of double-stranded DNA capable of interacting with target cells.	Pubmed	0.005279	1	0.01421	0.1544	1	1	HRAS
Pubmed	10629111	Molecular and cellular mechanisms of estrogen action on the skeleton.	Pubmed	0.005279	1	0.01421	0.1544	1	1	ESR1
Pubmed	15044255	Bone marrow transplantation restores immune system function and prevents lymphoma in Atm-deficient mice.	Pubmed	0.005279	1	0.01421	0.1544	1	1	ATM
Pubmed	14646587	Hypoxia activates signal transducers and activators of transcription 5 (STAT5) and increases its binding activity to the GAS element in mammary epithelial cells.	Pubmed	0.005279	1	0.01421	0.1544	1	1	STAT5A
Pubmed	15044251	Constitutive STAT6 activation in primary mediastinal large B-cell lymphoma.	Pubmed	0.005279	1	0.01421	0.1544	1	1	STAT6
Pubmed	11788902	Telomerase activity in needle biopsied uterine myoma-like tumors: differential diagnosis between uterine sarcomas and leiomyomas.	Pubmed	0.005279	1	0.01421	0.1544	1	1	TERT
Pubmed	28835573	Higher Tissue Levels of Thymidylate Synthase Determined by ELISA Are Associated with Poor Prognosis of Patients with Lung Cancer.	Pubmed	0.005279	1	0.01421	0.1544	1	1	TYMS
Pubmed	30222591	The etiological effect of a new low-frequency ESR1 variant on Mild Cognitive Impairment and Alzheimer's Disease: a population-based study.	Pubmed	0.005279	1	0.01421	0.1544	1	1	ESR1
Pubmed	11870087	Molecular cloning and characterization of a complementary DNA encoding sperm tail protein SHIPPO 1.	Pubmed	0.005279	1	0.01421	0.1544	1	1	CIMAP1A
Pubmed	14967037	Structural determinants for the intracellular degradation of human thymidylate synthase.	Pubmed	0.005279	1	0.01421	0.1544	1	1	TYMS
Pubmed	27270321	Sirt3-mediated mitophagy protects tumor cells against apoptosis under hypoxia.	Pubmed	0.005279	1	0.01421	0.1544	1	1	SIRT3
Pubmed	23375372	SIRT3 reverses aging-associated degeneration.	Pubmed	0.005279	1	0.01421	0.1544	1	1	SIRT3
Pubmed	30741601	Human NOC3 is essential for DNA replication licensing in human cells.	Pubmed	0.005279	1	0.01421	0.1544	1	1	NOC3L
Pubmed	24772413	Association of single nucleotide polymorphisms in estrogen receptor alpha gene with susceptibility to knee osteoarthritis: a case-control study in a Chinese Han population.	Pubmed	0.005279	1	0.01421	0.1544	1	1	ESR1
Pubmed	24338723	Frequent somatic mutations of the telomerase reverse transcriptase promoter in ovarian clear cell carcinoma but not in other major types of gynaecological malignancy.	Pubmed	0.005279	1	0.01421	0.1544	1	1	TERT
Pubmed	7604019	Construction of a 2.8-megabase yeast artificial chromosome contig and cloning of the human methylthioadenosine phosphorylase gene from the tumor suppressor region on 9p21.	Pubmed	0.005279	1	0.01421	0.1544	1	1	MTAP
Pubmed	34285278	A search for modifying genetic factors in CHEK2:c.1100delC breast cancer patients.	Pubmed	0.005279	1	0.01421	0.1544	1	1	CHEK2
Pubmed	32606293	AFF4 regulates osteogenic differentiation of human dental follicle cells.	Pubmed	0.005279	1	0.01421	0.1544	1	1	AFF4
Pubmed	28186969	High OCT4A levels drive tumorigenicity and metastatic potential of medulloblastoma cells.	Pubmed	0.005279	1	0.01421	0.1544	1	1	POU5F1
Pubmed	25483068	ATM regulates cell fate choice upon p53 activation by modulating mitochondrial turnover and ROS levels.	Pubmed	0.005279	1	0.01421	0.1544	1	1	ATM
Pubmed	22108635	Hypomethylated CpG around the transcription start site enables TERT expression and HPV16 E6 regulates TERT methylation in cervical cancer cells.	Pubmed	0.005279	1	0.01421	0.1544	1	1	TERT
Pubmed	29052178	HMGA1 is a novel transcriptional regulator of the FoxO1 gene.	Pubmed	0.005279	1	0.01421	0.1544	1	1	HMGA1
Pubmed	32202925	The TERT rs2736100 Polymorphism and Susceptibility to Myeloproliferative Neoplasms: A Systematic Review and Meta-Analysis.	Pubmed	0.005279	1	0.01421	0.1544	1	1	TERT
Pubmed	33755783	Simvastatin inhibits oral squamous cell carcinoma by targeting TMEM16A Ca2+-activated chloride channel.	Pubmed	0.005279	1	0.01421	0.1544	1	1	ANO1
Pubmed	31209109	Liver-specific deletion of IGF2 mRNA binding protein-2/IMP2 reduces hepatic fatty acid oxidation and increases hepatic triglyceride accumulation.	Pubmed	0.005279	1	0.01421	0.1544	1	1	IGF2BP2
Pubmed	20515563	Correlation between thymidylate synthase gene variants, RNA and protein levels in primary colorectal adenocarcinomas.	Pubmed	0.005279	1	0.01421	0.1544	1	1	TYMS
Pubmed	29916145	Vdac1 Downregulation Causes Mitochondrial Disintegration Leading to Hippocampal Neurodegeneration in Scopolamine-Induced Amnesic Mice.	Pubmed	0.005279	1	0.01421	0.1544	1	1	VDAC1
Pubmed	22902867	The isoprenoid perillyl alcohol inhibits telomerase activity in prostate cancer cells.	Pubmed	0.005279	1	0.01421	0.1544	1	1	TERT
Pubmed	29162511	The thymidylate synthase enhancer region (TSER) polymorphism increases the risk of thymic lymphoid hyperplasia in patients with Myasthenia Gravis.	Pubmed	0.005279	1	0.01421	0.1544	1	1	TYMS
Pubmed	19683004	Structural basis of conserved cysteine in the fibroblast growth factor family: evidence for a vestigial half-cystine.	Pubmed	0.005279	1	0.01421	0.1544	1	1	FGF1
Pubmed	20828432	Label-free screening of drug-protein interactions by time-resolved Fourier transform infrared spectroscopic assays exemplified by Ras interactions.	Pubmed	0.005279	1	0.01421	0.1544	1	1	HRAS
Pubmed	26965579	High prevalence of TERT promoter mutations in primary squamous cell carcinoma of the urinary bladder.	Pubmed	0.005279	1	0.01421	0.1544	1	1	TERT
Pubmed	17369151	[Simultaneous detection of polymorphisms in the 3'- and 5'-UTR of thymidylate synthase gene using denaturing high-performance liquid chromatography].	Pubmed	0.005279	1	0.01421	0.1544	1	1	TYMS
Pubmed	16492927	The CHEK2*1100delC allelic variant and risk of breast cancer: screening results from the Breast Cancer Family Registry.	Pubmed	0.005279	1	0.01421	0.1544	1	1	CHEK2
Pubmed	26688601	Association between Estrogen Receptor-Î± Gene XbaI and PvuII Polymorphisms and Periodontitis Susceptibility: A Meta-Analysis.	Pubmed	0.005279	1	0.01421	0.1544	1	1	ESR1
Pubmed	17959850	Manipulation of OCT4 levels in human embryonic stem cells results in induction of differential cell types.	Pubmed	0.005279	1	0.01421	0.1544	1	1	POU5F1
Pubmed	38828701	Cancer risks for other sites in addition to breast in CHEK2 c.1100delC families.	Pubmed	0.005279	1	0.01421	0.1544	1	1	CHEK2
Pubmed	16139450	Estrogen receptor alpha gene polymorphisms are associated with changes in bone remodeling markers and treatment response to estrogen.	Pubmed	0.005279	1	0.01421	0.1544	1	1	ESR1
Pubmed	26808832	Estrogen Receptor Alpha (ESR1)-Dependent Regulation of the Mouse Oviductal Transcriptome.	Pubmed	0.005279	1	0.01421	0.1544	1	1	ESR1
Pubmed	28475868	Glucocorticoid Receptor:MegaTrans Switching Mediates the Repression of an ERÎ±-Regulated Transcriptional Program.	Pubmed	0.005279	1	0.01421	0.1544	1	1	ESR1
Pubmed	36816741	Inhibition of VDAC1 Rescues AÎ² 1-42-Induced Mitochondrial Dysfunction and Ferroptosis via Activation of AMPK and Wnt/Î²-Catenin Pathways.	Pubmed	0.005279	1	0.01421	0.1544	1	1	VDAC1
Pubmed	32067111	ATM kinase regulates tumor immunoreactions in lymphocyte-predominant breast cancer through modulation of NKG2D ligand and TNF cytokines on tumor cells.	Pubmed	0.005279	1	0.01421	0.1544	1	1	ATM
Pubmed	35385821	Pleiotropic effects of PCSK9-inhibition on hemostasis: Anti-PCSK9 reduce FVIII levels by enhancing LRP1 expression.	Pubmed	0.005279	1	0.01421	0.1544	1	1	LRP1
Pubmed	27400748	LRP1 expression in microglia is protective during CNS autoimmunity.	Pubmed	0.005279	1	0.01421	0.1544	1	1	LRP1
Pubmed	27064145	VDAC1-interacting anion transport inhibitors inhibit VDAC1 oligomerization and apoptosis.	Pubmed	0.005279	1	0.01421	0.1544	1	1	VDAC1
Pubmed	27461695	Polymorphisms in the telomerase reverse transcriptase promoter are associated with risk of breast cancer: A meta-analysis.	Pubmed	0.005279	1	0.01421	0.1544	1	1	TERT
Pubmed	28088576	Lid domain plasticity and lipid flexibility modulate enzyme specificity in human monoacylglycerol lipase.	Pubmed	0.005279	1	0.01421	0.1544	1	1	MGLL
Pubmed	23326372	Mitochondrial telomerase protects cancer cells from nuclear DNA damage and apoptosis.	Pubmed	0.005279	1	0.01421	0.1544	1	1	TERT
Pubmed	25495062	Estrogen induces estrogen receptor alpha expression and hepatocyte proliferation in the livers of male mice.	Pubmed	0.005279	1	0.01421	0.1544	1	1	ESR1
Pubmed	32393835	Loss of the Ste20-like kinase induces a basal/stem-like phenotype in HER2-positive breast cancers.	Pubmed	0.005279	1	0.01421	0.1544	1	1	SLK
Pubmed	18538787	Autophosphorylated residues involved in the regulation of human chk2 in vitro.	Pubmed	0.005279	1	0.01421	0.1544	1	1	CHEK2
Pubmed	17068183	Analysis of Oct4-dependent transcriptional networks regulating self-renewal and pluripotency in human embryonic stem cells.	Pubmed	0.005279	1	0.01421	0.1544	1	1	POU5F1
Pubmed	30560461	The estrogen receptor-alpha S118P variant does not affect breast cancer incidence or response to endocrine therapies.	Pubmed	0.005279	1	0.01421	0.1544	1	1	ESR1
Pubmed	24867265	PLCE1 mRNA and protein expression and survival of patients with esophageal squamous cell carcinoma and gastric adenocarcinoma.	Pubmed	0.005279	1	0.01421	0.1544	1	1	PLCE1
Pubmed	19347886	Oct4, a novel marker for human gastric cancer.	Pubmed	0.005279	1	0.01421	0.1544	1	1	POU5F1
Pubmed	17404019	Aromatase expression was not detected by immunohistochemistry in endometrial cancer.	Pubmed	0.005279	1	0.01421	0.1544	1	1	CYP19A1
Pubmed	32812332	The latest FADS: Functional analysis of GLDN patient variants and classification of GLDN-associated AMC as a type of viable fetal akinesia deformation sequence.	Pubmed	0.005279	1	0.01421	0.1544	1	1	GLDN
Pubmed	39432505	The N-terminal activation function AF-1 domain of ERÎ± interacts directly with the C-terminal AF-2-holding ligand-binding domain to recruit the coactivator proteins.	Pubmed	0.005279	1	0.01421	0.1544	1	1	ESR1
Pubmed	31919521	The TERT copy number gain is sensitive to telomerase inhibitors in human melanoma.	Pubmed	0.005279	1	0.01421	0.1544	1	1	TERT
Pubmed	25267585	Frequency of TERT promoter mutations in primary tumors of the liver.	Pubmed	0.005279	1	0.01421	0.1544	1	1	TERT
Pubmed	9199343	Proviral inactivation of the Npat gene of Mpv 20 mice results in early embryonic arrest.	Pubmed	0.005279	1	0.01421	0.1544	1	1	NPAT
Pubmed	16477374	Participation of estrogen receptors in the enhancement of osteoblast differentiation by TAK-778.	Pubmed	0.005279	1	0.01421	0.1544	1	1	ESR1
Pubmed	9199348	The rRNA-processing function of the yeast U14 small nucleolar RNA can be rescued by a conserved RNA helicase-like protein.	Pubmed	0.005279	1	0.01421	0.1544	1	1	DDX10
Pubmed	34621045	ESR1 mutations and therapeutic resistance in metastatic breast cancer: progress and remaining challenges.	Pubmed	0.005279	1	0.01421	0.1544	1	1	ESR1
Pubmed	23733188	Estrogen receptor Î± L543A,L544A mutation changes antagonists to agonists, correlating with the ligand binding domain dimerization associated with DNA binding activity.	Pubmed	0.005279	1	0.01421	0.1544	1	1	ESR1
Pubmed	12918139	Expression of telomerase activity and oxidative stress in human hepatocellular carcinoma with cirrhosis.	Pubmed	0.005279	1	0.01421	0.1544	1	1	TERT
Pubmed	20025868	Protein and gene expression of estrogen receptor alpha and nuclear morphology of two breast cancer cell lines after different fixation methods.	Pubmed	0.005279	1	0.01421	0.1544	1	1	ESR1
Pubmed	19526339	Breast cancer-derived M543V mutation in helix 12 of estrogen receptor alpha inverts response to estrogen and SERMs.	Pubmed	0.005279	1	0.01421	0.1544	1	1	ESR1
Pubmed	25243526	P311 modulates hepatic stellate cells migration.	Pubmed	0.005279	1	0.01421	0.1544	1	1	NREP
Pubmed	17825481	Estrogen receptor DNA binding is not required for estrogen-induced breast cell growth.	Pubmed	0.005279	1	0.01421	0.1544	1	1	ESR1
Pubmed	30920963	Estrogen Receptor-Î± Quantification in Breast Cancer: Concordance Between Immunohistochemical Assays and mRNA-In Situ Hybridization for ESR1 Gene.	Pubmed	0.005279	1	0.01421	0.1544	1	1	ESR1
Pubmed	16551651	The association of oestrogen receptor alpha-haplotypes with cardiovascular risk factors in the British Women's Heart and Health Study.	Pubmed	0.005279	1	0.01421	0.1544	1	1	ESR1
Pubmed	26522772	H-RAS mutation is a key molecular feature of pediatric urothelial bladder cancer. A detailed report of three cases.	Pubmed	0.005279	1	0.01421	0.1544	1	1	HRAS
Pubmed	15382229	An atomic resolution structure for human fibroblast growth factor 1.	Pubmed	0.005279	1	0.01421	0.1544	1	1	FGF1
Pubmed	15729702	EWSR1 is fused to POU5F1 in a bone tumor with translocation t(6;22)(p21;q12).	Pubmed	0.005279	1	0.01421	0.1544	1	1	POU5F1
Pubmed	15477760	Genomic instability is associated with lack of telomerase activation in ovarian cancer.	Pubmed	0.005279	1	0.01421	0.1544	1	1	TERT
Pubmed	36890612	Association between ESR1 rs2234693 single nucleotide polymorphism and uterine fibroids in Taiwanese premenopausal and postmenopausal women.	Pubmed	0.005279	1	0.01421	0.1544	1	1	ESR1
Pubmed	38084409	Anoctamin-1 is induced by TGF-Î² and contributes to lung myofibroblast differentiation.	Pubmed	0.005279	1	0.01421	0.1544	1	1	ANO1
Pubmed	33417923	AFF4 facilitates melanoma cell progression by regulating c-Jun activity.	Pubmed	0.005279	1	0.01421	0.1544	1	1	AFF4
Pubmed	16465394	Expression of telomerase (hTERT) in aldosterone-producing adrenocortical tumors.	Pubmed	0.005279	1	0.01421	0.1544	1	1	TERT
Pubmed	15632285	Sequence swapping does not result in conformation swapping for the beta4/beta5 and beta8/beta9 beta-hairpin turns in human acidic fibroblast growth factor.	Pubmed	0.005279	1	0.01421	0.1544	1	1	FGF1
Pubmed	19073604	Scavenger receptor collectin placenta 1 (CL-P1) predominantly mediates zymosan phagocytosis by human vascular endothelial cells.	Pubmed	0.005279	1	0.01421	0.1544	1	1	COLEC12
Pubmed	12412044	PLAC1, a trophoblast-specific gene, is expressed throughout pregnancy in the human placenta and modulated by keratinocyte growth factor.	Pubmed	0.005279	1	0.01421	0.1544	1	1	PLAC1
Pubmed	35106810	A study of Telomerase Reverse Transcriptase rare variants in myeloid neoplasia.	Pubmed	0.005279	1	0.01421	0.1544	1	1	TERT
Pubmed	30368983	Sirtuin3 deficiency exacerbates carbon tetrachloride-induced hepatic injury in mice.	Pubmed	0.005279	1	0.01421	0.1544	1	1	SIRT3
Pubmed	24568904	[Clinical and biological characteristics of childhood acute myeloid leukemia with EVI1 gene positive expression].	Pubmed	0.005279	1	0.01421	0.1544	1	1	MECOM
Pubmed	33273604	Effect of immunosuppressants on a mouse model of osteogenesis imperfecta type V harboring a heterozygous Ifitm5 c.-14Câ€‰>â€‰T mutation.	Pubmed	0.005279	1	0.01421	0.1544	1	1	IFITM5
Pubmed	33875597	GPR182 is an endothelium-specific atypical chemokine receptor that maintains hematopoietic stem cell homeostasis.	Pubmed	0.005279	1	0.01421	0.1544	1	1	ACKR5
Pubmed	20194618	HMGA1a trapping of U1 snRNP at an authentic 5' splice site induces aberrant exon skipping in sporadic Alzheimer's disease.	Pubmed	0.005279	1	0.01421	0.1544	1	1	HMGA1
Pubmed	10882411	STAT6 is required for the regulation of IL-4-induced cytoskeletal events in B cells.	Pubmed	0.005279	1	0.01421	0.1544	1	1	STAT6
Pubmed	15994230	Telomerase can act as a template- and RNA-independent terminal transferase.	Pubmed	0.005279	1	0.01421	0.1544	1	1	TERT
Pubmed	20194620	Control of adipogenesis by the SUMO-specific protease SENP2.	Pubmed	0.005279	1	0.01421	0.1544	1	1	SENP2
Pubmed	33934381	Hepatic Small Ubiquitin-Related Modifier (SUMO)-Specific Protease 2 Controls Systemic Metabolism Through SUMOylation-Dependent Regulation of Liver-Adipose Tissue Crosstalk.	Pubmed	0.005279	1	0.01421	0.1544	1	1	SENP2
Pubmed	31175290	CHML promotes liver cancer metastasis by facilitating Rab14 recycle.	Pubmed	0.005279	1	0.01421	0.1544	1	1	CHML
Pubmed	21914494	hTERT promoter methylation and telomere length in childhood acute lymphoblastic leukemia: associations with immunophenotype and cytogenetic subgroup.	Pubmed	0.005279	1	0.01421	0.1544	1	1	TERT
Pubmed	33608498	Positive feedback of SuFu negating protein 1 on Hedgehog signaling promotes colorectal tumor growth.	Pubmed	0.005279	1	0.01421	0.1544	1	1	TYMSOS
Pubmed	12874803	Hmga1 is required for normal sperm development.	Pubmed	0.005279	1	0.01421	0.1544	1	1	HMGA1
Pubmed	39050703	Type III adenylyl cyclase is essential for follicular development in female mice and their reproductive lifespan.	Pubmed	0.005279	1	0.01421	0.1544	1	1	ADCY3
Pubmed	9834104	Mice with STAT6-targeted gene disruption develop a Th1 response and control cutaneous leishmaniasis.	Pubmed	0.005279	1	0.01421	0.1544	1	1	STAT6
Pubmed	26806193	Fibroblast growth factor 1 levels are elevated in newly diagnosed type 2 diabetes compared to normal glucose tolerance controls.	Pubmed	0.005279	1	0.01421	0.1544	1	1	FGF1
Pubmed	36153410	Sirt3 mediates the benefits of exercise on bone in aged mice.	Pubmed	0.005279	1	0.01421	0.1544	1	1	SIRT3
Pubmed	16404424	Characterisation of the GRAF gene promoter and its methylation in patients with acute myeloid leukaemia and myelodysplastic syndrome.	Pubmed	0.005279	1	0.01421	0.1544	1	1	ARHGAP26
Pubmed	22204453	No evidence for DNA methylation of the ATM promoter CpG island in chronic lymphocytic leukemia.	Pubmed	0.005279	1	0.01421	0.1544	1	1	ATM
Pubmed	26400350	Upregulation of fibroblast growth factor 1 in the synovial membranes of patients with late stage osteoarthritis.	Pubmed	0.005279	1	0.01421	0.1544	1	1	FGF1
Pubmed	20084277	Identification of two critically deleted regions within chromosome segment 7q35-q36 in EVI1 deregulated myeloid leukemia cell lines.	Pubmed	0.005279	1	0.01421	0.1544	1	1	MECOM
Pubmed	26001094	Association between dietary phytoestrogen intake and bone mineral density varied with estrogen receptor alpha gene polymorphisms in southern Chinese postmenopausal women.	Pubmed	0.005279	1	0.01421	0.1544	1	1	ESR1
Pubmed	18646531	[Hypermethylation of estrogen receptor-alpha gene and high homocysteine in atheromatosis patients].	Pubmed	0.005279	1	0.01421	0.1544	1	1	ESR1
Pubmed	7521397	1H-NMR assignment and solution structure of human acidic fibroblast growth factor activated by inositol hexasulfate.	Pubmed	0.005279	1	0.01421	0.1544	1	1	FGF1
Pubmed	27520411	High prevalence of TERT promoter mutations in micropapillary urothelial carcinoma.	Pubmed	0.005279	1	0.01421	0.1544	1	1	TERT
Pubmed	18573109	Pathogenic ATM mutations occur rarely in a subset of multiple myeloma patients.	Pubmed	0.005279	1	0.01421	0.1544	1	1	ATM
Pubmed	21542777	Peroxisome proliferator-activated receptor gamma/signal transducers and activators of transcription 5A pathway plays a key factor in adipogenesis of human bone marrow-derived stromal cells and 3T3-L1 preadipocytes.	Pubmed	0.005279	1	0.01421	0.1544	1	1	STAT5A
Pubmed	26510736	Use of anoctamin 1 (ANO1) to evaluate interstitial cells of Cajal in Hirschsprung's disease.	Pubmed	0.005279	1	0.01421	0.1544	1	1	ANO1
Pubmed	31246134	Phenotypic heterogeneity associated with germline GATA2 haploinsufficiency: a comprehensive kindred study.	Pubmed	0.005279	1	0.01421	0.1544	1	1	GATA2
Pubmed	23436799	PARI overexpression promotes genomic instability and pancreatic tumorigenesis.	Pubmed	0.005279	1	0.01421	0.1544	1	1	PARPBP
Pubmed	25448605	Estrogen receptor-mediated resveratrol actions on blood-brain barrier of ovariectomized mice.	Pubmed	0.005279	1	0.01421	0.1544	1	1	ESR1
Pubmed	26928655	Sirtuin 3 (SIRT3) maintains bone homeostasis by regulating AMPK-PGC-1Î² axis in mice.	Pubmed	0.005279	1	0.01421	0.1544	1	1	SIRT3
Pubmed	22326732	Neurosteroids, trigger of the LH surge.	Pubmed	0.005279	1	0.01421	0.1544	1	1	ESR1
Pubmed	19249349	SH2B1beta enhances fibroblast growth factor 1 (FGF1)-induced neurite outgrowth through MEK-ERK1/2-STAT3-Egr1 pathway.	Pubmed	0.005279	1	0.01421	0.1544	1	1	FGF1
Pubmed	25843513	Recurrent TERT promoter mutations identified in a large-scale study of multiple tumour types are associated with increased TERT expression and telomerase activation.	Pubmed	0.005279	1	0.01421	0.1544	1	1	TERT
Pubmed	27174596	Heterogeneity and clinical significance of ESR1 mutations in ER-positive metastatic breast cancer patients receiving fulvestrant.	Pubmed	0.005279	1	0.01421	0.1544	1	1	ESR1
Pubmed	32317288	Telomerase Reverse Transcriptase Promoter Mutations Identify a Genomically Defined and Highly Aggressive Human Pleural Mesothelioma Subgroup.	Pubmed	0.005279	1	0.01421	0.1544	1	1	TERT
Pubmed	26519105	Dynamic regulation of permissive histone modifications and GATA3 binding underpin acquisition of granzyme A expression by virus-specific CD8(+) T cells.	Pubmed	0.005279	1	0.01421	0.1544	1	1	STAT6
Pubmed	23517670	EVI1 splice variants modulate functional responses in ovarian cancer cells.	Pubmed	0.005279	1	0.01421	0.1544	1	1	MECOM
Pubmed	25951319	Preoperative Assessment of TERT Promoter Mutation on Thyroid Core Needle Biopsies Supports Diagnosis of Malignancy and Addresses Surgical Strategy.	Pubmed	0.005279	1	0.01421	0.1544	1	1	TERT
Pubmed	28412386	Characterization of rodent constitutively active estrogen receptor Î± variants and their constitutive transactivation mechanisms.	Pubmed	0.005279	1	0.01421	0.1544	1	1	ESR1
Pubmed	33562516	TERT Promoter Mutation Analysis of Whole-Organ Mapping Bladder Cancers.	Pubmed	0.005279	1	0.01421	0.1544	1	1	TERT
Pubmed	28630320	Î”20 IFITM2 differentially restricts X4 and R5 HIV-1.	Pubmed	0.005279	1	0.01421	0.1544	1	1	IFITM2
Pubmed	35153179	Differential immunohistochemical expression of hTERT in lung cancer patients with and without idiopathic pulmonary fibrosis.	Pubmed	0.005279	1	0.01421	0.1544	1	1	TERT
Pubmed	11967536	Low-penetrance susceptibility to breast cancer due to CHEK2(*)1100delC in noncarriers of BRCA1 or BRCA2 mutations.	Pubmed	0.005279	1	0.01421	0.1544	1	1	CHEK2
Pubmed	21348637	Expression of wild-type and variant estrogen receptor alpha in liver carcinogenesis and tumor progression.	Pubmed	0.005279	1	0.01421	0.1544	1	1	ESR1
Pubmed	36755222	Tumor necrosis factor-Î±-inducible protein 8-like protein 3 (TIPE3): a novel prognostic factor in colorectal cancer.	Pubmed	0.005279	1	0.01421	0.1544	1	1	TNFAIP8L3
Pubmed	24833723	TUBB5 and its disease-associated mutations influence the terminal differentiation and dendritic spine densities of cerebral cortical neurons.	Pubmed	0.005279	1	0.01421	0.1544	1	1	TUBB
Pubmed	23640991	Investigation of six testicular germ cell tumor susceptibility genes suggests a parent-of-origin effect in SPRY4.	Pubmed	0.005279	1	0.01421	0.1544	1	1	SPRY4
Pubmed	18250061	[Expression of human telomerase reverse transcriptase in renal cell carcinoma and its clinical significance].	Pubmed	0.005279	1	0.01421	0.1544	1	1	TERT
Pubmed	11894143	Coronary artery wall atherosclerosis in relation to the estrogen receptor 1 gene polymorphism: an autopsy study.	Pubmed	0.005279	1	0.01421	0.1544	1	1	ESR1
Pubmed	15117737	Susceptibility to early atherosclerosis in male mice is mediated by estrogen receptor alpha.	Pubmed	0.005279	1	0.01421	0.1544	1	1	ESR1
Pubmed	33755803	TERT promoter mutation and chromosome 6 loss define a high-risk subtype of ependymoma evolving from posterior fossa subependymoma.	Pubmed	0.005279	1	0.01421	0.1544	1	1	TERT
Pubmed	22495382	DOG1 (clone K9) is seldom expressed and not useful in the evaluation of pancreatic neoplasms.	Pubmed	0.005279	1	0.01421	0.1544	1	1	ANO1
Pubmed	27302278	M-COPA, a novel Golgi system disruptor, suppresses apoptosis induced by Shiga toxin.	Pubmed	0.005279	1	0.01421	0.1544	1	1	ARF1
Pubmed	2590193	Structural analysis of the gene for human acidic fibroblast growth factor.	Pubmed	0.005279	1	0.01421	0.1544	1	1	FGF1
Pubmed	26499945	Role of estrogen receptor alpha in human cervical cancer-associated fibroblasts: a transcriptomic study.	Pubmed	0.005279	1	0.01421	0.1544	1	1	ESR1
Pubmed	30993888	SIRT3 elicited an anti-Warburg effect through HIF1Î±/PDK1/PDHA1 to inhibit cholangiocarcinoma tumorigenesis.	Pubmed	0.005279	1	0.01421	0.1544	1	1	SIRT3
Pubmed	28353585	Relationship of oestrogen receptor alpha gene polymorphisms with risk for benign prostatic hyperplasia and prostate cancer in Chinese men.	Pubmed	0.005279	1	0.01421	0.1544	1	1	ESR1
Pubmed	18262061	Philadelphia chromosome-positive chronic myeloid leukemia with p190(BCR-ABL) rearrangement, overexpression of the EVI1 gene, and extreme thrombocytosis: a case report.	Pubmed	0.005279	1	0.01421	0.1544	1	1	MECOM
Pubmed	31319413	Increased Neuronal Nuclear and Perikaryal Size in the Medial Mamillary Nucleus of Vascular Dementia and Alzheimer's Disease Patients: Relation to Nuclear Estrogen Receptor Î±.	Pubmed	0.005279	1	0.01421	0.1544	1	1	ESR1
Pubmed	33246174	The role of ERÎ±36 in cell type-specific functions of estrogen and cancer development.	Pubmed	0.005279	1	0.01421	0.1544	1	1	ESR1
Pubmed	20889563	Podocyte injury and albuminuria in mice with podocyte-specific overexpression of the Ste20-like kinase, SLK.	Pubmed	0.005279	1	0.01421	0.1544	1	1	SLK
Pubmed	26688581	Rescuing effects of RXR agonist bexarotene on aging-related synapse loss depend on neuronal LRP1.	Pubmed	0.005279	1	0.01421	0.1544	1	1	LRP1
Pubmed	3964273	Amino terminal sequence analysis of human placenta aromatase.	Pubmed	0.005279	1	0.01421	0.1544	1	1	CYP19A1
Pubmed	17957139	SIRT3 is pro-apoptotic and participates in distinct basal apoptotic pathways.	Pubmed	0.005279	1	0.01421	0.1544	1	1	SIRT3
Pubmed	35718863	Relationship between Coffee Consumption and Osteoporosis Risk Determined by the ESR1 Polymorphism rs2982573.	Pubmed	0.005279	1	0.01421	0.1544	1	1	ESR1
Pubmed	28233809	High-Fat Diet Induces Unexpected Fatal Uterine Infections in Mice with aP2-Cre-mediated Deletion of Estrogen Receptor Alpha.	Pubmed	0.005279	1	0.01421	0.1544	1	1	ESR1
Pubmed	29500934	Genotype and allele frequencies of TYMS rs2790 A > G polymorphism in a Chinese paediatric population with acute lymphoblastic leukaemia.	Pubmed	0.005279	1	0.01421	0.1544	1	1	TYMS
Pubmed	31285550	Mechanisms underlying the activation of TERT transcription and telomerase activity in human cancer: old actors and new players.	Pubmed	0.005279	1	0.01421	0.1544	1	1	TERT
Pubmed	16392031	Kynurenic acid inhibits the release of the neurotrophic fibroblast growth factor (FGF)-1 and enhances proliferation of glia cells, in vitro.	Pubmed	0.005279	1	0.01421	0.1544	1	1	FGF1
Pubmed	22326682	The terminal substituents of 7Î±, 6-hexanyl derivatives of estradiol determine their selective estrogen receptor modulator versus agonist activities.	Pubmed	0.005279	1	0.01421	0.1544	1	1	ESR1
Pubmed	25629968	Low prevalence of CHEK2 gene mutations in multiethnic cohorts of breast cancer patients in Malaysia.	Pubmed	0.005279	1	0.01421	0.1544	1	1	CHEK2
Pubmed	16622469	ATM haplotypes and breast cancer risk in Jewish high-risk women.	Pubmed	0.005279	1	0.01421	0.1544	1	1	ATM
Pubmed	29438598	Variable Contribution of TMEM16A to Tone in Murine Arterial Vasculature.	Pubmed	0.005279	1	0.01421	0.1544	1	1	ANO1
Pubmed	22351639	Epidermal growth factor chronically upregulates Ca(2+)-dependent Cl(-) conductance and TMEM16A expression in intestinal epithelial cells.	Pubmed	0.005279	1	0.01421	0.1544	1	1	ANO1
Pubmed	23326460	ES micro-environment enhances stemness and inhibits apoptosis in human limbal stem cells via the maintenance of telomerase activity.	Pubmed	0.005279	1	0.01421	0.1544	1	1	TERT
Pubmed	34672678	Mitochondrial Telomerase Reverse Transcriptase Protects From Myocardial Ischemia/Reperfusion Injury by Improving Complex I Composition and Function.	Pubmed	0.005279	1	0.01421	0.1544	1	1	TERT
Pubmed	28448182	Estrogen receptor alpha XbaI GG genotype was associated with severe preeclampsia.	Pubmed	0.005279	1	0.01421	0.1544	1	1	ESR1
Pubmed	25194236	Analysis of telomerase activity based on a spired DNA tetrahedron TS primer.	Pubmed	0.005279	1	0.01421	0.1544	1	1	TERT
Pubmed	30523342	Pathogenic TERT promoter variants in telomere diseases.	Pubmed	0.005279	1	0.01421	0.1544	1	1	TERT
Pubmed	11992555	Variation in breast cancer risk of heterozygotes for ataxia-telangiectasia according to environmental factors.	Pubmed	0.005279	1	0.01421	0.1544	1	1	ATM
Pubmed	32378186	GREB1L variants in familial and sporadic hereditary urogenital adysplasia and Mayer-Rokitansky-Kuster-Hauser syndrome.	Pubmed	0.005279	1	0.01421	0.1544	1	1	GREB1
Pubmed	10666229	Single-tube multiplex PCR-SSCP analysis distinguishes 7 common ABO alleles and readily identifies new alleles.	Pubmed	0.005279	1	0.01421	0.1544	1	1	ABO
Pubmed	29629743	[Effect of free fatty acids on CYP19A1 (aromatase) gene expression in human adipose tissue stromal vascular fraction cells].	Pubmed	0.005279	1	0.01421	0.1544	1	1	CYP19A1
Pubmed	23302499	Lack of association of the HMGA1 IVS5-13insC variant with type 2 diabetes in an ethnically diverse hypertensive case control cohort.	Pubmed	0.005279	1	0.01421	0.1544	1	1	HMGA1
Pubmed	30537990	ERÎ± PvuII and XbaI polymorphisms in postmenopausal women with posterior tibial tendon dysfunction: a case control study.	Pubmed	0.005279	1	0.01421	0.1544	1	1	ESR1
Pubmed	35767882	Upregulation of exonuclease 1 caused by homology-dependent repair confers cisplatin resistance to gastric cancer cells.	Pubmed	0.005279	1	0.01421	0.1544	1	1	EXO1
Pubmed	33779842	Evidence for pathogenicity of variant ATM Val1729Leu in a family with ataxia telangiectasia.	Pubmed	0.005279	1	0.01421	0.1544	1	1	ATM
Pubmed	31126249	Association of newly identified genetic variant rs2853677 of TERT with non-small cell lung cancer and leukemia in population of Jammu and Kashmir, India.	Pubmed	0.005279	1	0.01421	0.1544	1	1	TERT
Pubmed	16778103	Lack of methylthioadenosine phosphorylase expression in mantle cell lymphoma is associated with shorter survival: implications for a potential targeted therapy.	Pubmed	0.005279	1	0.01421	0.1544	1	1	MTAP
Pubmed	20348243	Estrogen receptor alpha controls a gene network in luminal-like breast cancer cells comprising multiple transcription factors and microRNAs.	Pubmed	0.005279	1	0.01421	0.1544	1	1	ESR1
Pubmed	24324009	SirT3 regulates the mitochondrial unfolded protein response.	Pubmed	0.005279	1	0.01421	0.1544	1	1	SIRT3
Pubmed	30065261	hTERT promoter mutations in chondrosarcomas associate with progression and disease-related mortality.	Pubmed	0.005279	1	0.01421	0.1544	1	1	TERT
Pubmed	29123026	The KLF14 transcription factor regulates hepatic gluconeogenesis in mice.	Pubmed	0.005279	1	0.01421	0.1544	1	1	SP6
Pubmed	18372406	Phosphorylation at serines 104 and 106 by Erk1/2 MAPK is important for estrogen receptor-alpha activity.	Pubmed	0.005279	1	0.01421	0.1544	1	1	ESR1
Pubmed	30488553	Telomere length and telomerase activity in T cells are biomarkers of high-performing centenarians.	Pubmed	0.005279	1	0.01421	0.1544	1	1	TERT
Pubmed	29845277	Acid fibroblast growth factor facilitates the progression of atherosclerotic plaques regardless of alterations in serum lipid expression levels in HFDâ€‘fed ApoEâ€‘/â€‘ mice.	Pubmed	0.005279	1	0.01421	0.1544	1	1	FGF1
Pubmed	24953690	Intracellular calcium levels can regulate Importin-dependent nuclear import.	Pubmed	0.005279	1	0.01421	0.1544	1	1	KPNB1
Pubmed	32812278	Activation of TMEM16A by natural product canthaxanthin promotes gastrointestinal contraction.	Pubmed	0.005279	1	0.01421	0.1544	1	1	ANO1
Pubmed	31932628	NLRP6 self-assembles into a linear molecular platform following LPS binding and ATP stimulation.	Pubmed	0.005279	1	0.01421	0.1544	1	1	NLRP6
Pubmed	34694646	Asymmetric expression of maternal mRNA governs first cell-fate decision.	Pubmed	0.005279	1	0.01421	0.1544	1	1	HMGA1
Pubmed	24324071	Suppression of OCT4B enhances sensitivity of lung adenocarcinoma A549 cells to cisplatin via increased apoptosis.	Pubmed	0.005279	1	0.01421	0.1544	1	1	POU5F1
Pubmed	33789208	Sirtuin-3 mediates sex differences in kidney ischemia-reperfusion injury.	Pubmed	0.005279	1	0.01421	0.1544	1	1	SIRT3
Pubmed	24375609	Regulator of G protein signaling 3 protects against cardiac hypertrophy in mice.	Pubmed	0.005279	1	0.01421	0.1544	1	1	RGS3
Pubmed	24725927	HIV-1 mutates to evade IFITM1 restriction.	Pubmed	0.005279	1	0.01421	0.1544	1	1	IFITM1
Pubmed	16237755	Upregulation of human telomerase reverse transcriptase mRNA expression by in vitro transfection of hepatitis B virus X gene into human hepatocarcinoma and cholangiocarcinoma cells.	Pubmed	0.005279	1	0.01421	0.1544	1	1	TERT
Pubmed	25583906	TERT promoter mutations are associated with distant metastases in papillary thyroid carcinoma.	Pubmed	0.005279	1	0.01421	0.1544	1	1	TERT
Pubmed	30606139	High Oct4 expression: implications in the pathogenesis of neuroblastic tumours.	Pubmed	0.005279	1	0.01421	0.1544	1	1	POU5F1
Pubmed	24505404	Cucurbitacin B induced ATM-mediated DNA damage causes G2/M cell cycle arrest in a ROS-dependent manner.	Pubmed	0.005279	1	0.01421	0.1544	1	1	ATM
Pubmed	11992565	Estrogen receptor 1 gene (ESR1) variants in panic disorder.	Pubmed	0.005279	1	0.01421	0.1544	1	1	ESR1
Pubmed	26806323	The combination of a novel 2 bp deletion mutation and p.D63H in CYP11B1 cause congenital adrenal hyperplasia due to steroid 11Î²-hydroxylase deficiency.	Pubmed	0.005279	1	0.01421	0.1544	1	1	CYP11B1
Pubmed	16095531	No significant role for beta tubulin mutations and mismatch repair defects in ovarian cancer resistance to paclitaxel/cisplatin.	Pubmed	0.005279	1	0.01421	0.1544	1	1	TUBB
Pubmed	14715412	Unique pattern of expression and inhibition of IL-1 signaling by the IL-1 receptor family member TIR8/SIGIRR.	Pubmed	0.005279	1	0.01421	0.1544	1	1	SIGIRR
Pubmed	18384426	ATM germline mutations in Spanish early-onset breast cancer patients negative for BRCA1/BRCA2 mutations.	Pubmed	0.005279	1	0.01421	0.1544	1	1	ATM
Pubmed	26316608	The Activation Function-1 of Estrogen Receptor Alpha Prevents Arterial Neointima Development Through a Direct Effect on Smooth Muscle Cells.	Pubmed	0.005279	1	0.01421	0.1544	1	1	ESR1
Pubmed	32006098	Truncating mutations in YIF1B cause a progressive encephalopathy with various degrees of mixed movement disorder, microcephaly, and epilepsy.	Pubmed	0.005279	1	0.01421	0.1544	1	1	YIF1B
Pubmed	14514889	Zinc-finger protein-targeted gene regulation: genomewide single-gene specificity.	Pubmed	0.005279	1	0.01421	0.1544	1	1	CHEK2
Pubmed	26806308	miR-625 suppresses cell proliferation and migration by targeting HMGA1 in breast cancer.	Pubmed	0.005279	1	0.01421	0.1544	1	1	HMGA1
Pubmed	22985061	Telomerase activity and telomere length distribution in vascular endothelial cells in a short-term culture under the presence of hydrogen peroxide.	Pubmed	0.005279	1	0.01421	0.1544	1	1	TERT
Pubmed	26485345	A Lower PBMC Estrogen Receptor Î± Gene Expression in Chronic Hepatitis B Is Associated with a Sustained Virological Response to Pegylated Interferon.	Pubmed	0.005279	1	0.01421	0.1544	1	1	ESR1
Pubmed	18178192	Intron 1 and exon 1 alpha estrogen receptor gene polymorphisms in women with endometriosis.	Pubmed	0.005279	1	0.01421	0.1544	1	1	ESR1
Pubmed	15009807	Molecular polymorphism of ABO blood group gene in Austronesian and non-Austronesian populations in Oceania.	Pubmed	0.005279	1	0.01421	0.1544	1	1	ABO
Pubmed	15178650	Aromatase-deficient (ArKO) mice have reduced blood pressure and baroreflex sensitivity.	Pubmed	0.005279	1	0.01421	0.1544	1	1	CYP19A1
Pubmed	37141173	ATAXIA TELANGIECTASIA MUTATED PROTECTS AGAINST LIPOPOLYSACCARIDE-INDUCED BLOOD-BRAIN BARRIER DISRUPTION BY REGULATING ATK/DRP1-MEDIATED MITOCHONDRIAL HOMEOSTASIS.	Pubmed	0.005279	1	0.01421	0.1544	1	1	ATM
Pubmed	22806965	Estrogen receptor 1 promoter polymorphism and digit ratio in men.	Pubmed	0.005279	1	0.01421	0.1544	1	1	ESR1
Pubmed	18465141	Three-hit hypothesis in astrocytoma: tracing the polymorphism D1853N in ATM gene through a pedigree of the proband affected with primary brain tumor.	Pubmed	0.005279	1	0.01421	0.1544	1	1	ATM
Pubmed	20302909	Estrogen receptor alpha 46 is reduced in tamoxifen resistant breast cancer cells and re-expression inhibits cell proliferation and estrogen receptor alpha 66-regulated target gene transcription.	Pubmed	0.005279	1	0.01421	0.1544	1	1	ESR1
Pubmed	16010690	Upstream stimulatory factor (USF) as a transcriptional suppressor of human telomerase reverse transcriptase (hTERT) in oral cancer cells.	Pubmed	0.005279	1	0.01421	0.1544	1	1	TERT
Pubmed	36912612	ANO1 Reprograms Cholesterol Metabolism and the Tumor Microenvironment to Promote Cancer Metastasis.	Pubmed	0.005279	1	0.01421	0.1544	1	1	ANO1
Pubmed	27137634	Serum levels of HSP70 and other DAMP proteins can aid in patient diagnosis after traumatic injury.	Pubmed	0.005279	1	0.01421	0.1544	1	1	HSPA4
Pubmed	21121899	Involvement of the PLCÎµ/PKCÎ± pathway in human BIU-87 bladder cancer cell proliferation.	Pubmed	0.005279	1	0.01421	0.1544	1	1	PLCE1
Pubmed	17610236	Microarray analyses of transdifferentiated mesenchymal stem cells.	Pubmed	0.005279	1	0.01421	0.1544	1	1	FGF1
Pubmed	15010825	Human telomerase reverse transcriptase mRNA is highly expressed in normal breast tissues and down-regulated in ductal carcinoma in situ.	Pubmed	0.005279	1	0.01421	0.1544	1	1	TERT
Pubmed	28691344	Combined tumor genomic profiling and exome sequencing in a breast cancer family implicates ATM in tumorigenesis: A proof of principle study.	Pubmed	0.005279	1	0.01421	0.1544	1	1	ATM
Pubmed	37481555	SIRT3 ameliorates diabetes-associated cognitive dysfunction via regulating mitochondria-associated ER membranes.	Pubmed	0.005279	1	0.01421	0.1544	1	1	SIRT3
Pubmed	18465119	Extremely weak tumor-promoting effect of troglitazone on splenic hemangiosarcomas in rasH2 mice induced by urethane.	Pubmed	0.005279	1	0.01421	0.1544	1	1	HRAS
Pubmed	17634204	Contribution of epoxyeicosatrienoic acids to flow-induced dilation in arteries of male ERalpha knockout mice: role of aromatase.	Pubmed	0.005279	1	0.01421	0.1544	1	1	ESR1
Pubmed	25279663	Role of key TYMS polymorphisms on methotrexate therapeutic outcome in portuguese rheumatoid arthritis patients.	Pubmed	0.005279	1	0.01421	0.1544	1	1	TYMS
Pubmed	7690033	Tissue-specific and hormonally controlled alternative promoters regulate aromatase cytochrome P450 gene expression in human adipose tissue.	Pubmed	0.005279	1	0.01421	0.1544	1	1	CYP19A1
Pubmed	26328523	Breast carcinoma metastasis suppressor gene 1 (BRMS1): update on its role as the suppressor of cancer metastases.	Pubmed	0.005279	1	0.01421	0.1544	1	1	BRMS1
Pubmed	24870750	Comparative analysis of Oct4 in different histological subtypes of esophageal squamous cell carcinomas in different clinical conditions.	Pubmed	0.005279	1	0.01421	0.1544	1	1	POU5F1
Pubmed	15705865	Metastasis suppression by breast cancer metastasis suppressor 1 involves reduction of phosphoinositide signaling in MDA-MB-435 breast carcinoma cells.	Pubmed	0.005279	1	0.01421	0.1544	1	1	BRMS1
Pubmed	34716429	The E3 ligase COP1 promotes ERÎ± signaling and suppresses EMT in breast cancer.	Pubmed	0.005279	1	0.01421	0.1544	1	1	ESR1
Pubmed	15705859	Deregulated estrogen receptor alpha expression in mammary epithelial cells of transgenic mice results in the development of ductal carcinoma in situ.	Pubmed	0.005279	1	0.01421	0.1544	1	1	ESR1
Pubmed	27123041	Beyond Telomerase: Telomere Instability as a Novel Target for Cancer Therapy.	Pubmed	0.005279	1	0.01421	0.1544	1	1	STN1
Pubmed	18203676	A key role for telomerase reverse transcriptase unit in modulating human embryonic stem cell proliferation, cell cycle dynamics, and in vitro differentiation.	Pubmed	0.005279	1	0.01421	0.1544	1	1	TERT
Pubmed	21385566	Ataxia-telangiectasia mutated (ATM) deficiency decreases reprogramming efficiency and leads to genomic instability in iPS cells.	Pubmed	0.005279	1	0.01421	0.1544	1	1	ATM
Pubmed	17178726	Epac-mediated activation of phospholipase C(epsilon) plays a critical role in beta-adrenergic receptor-dependent enhancement of Ca2+ mobilization in cardiac myocytes.	Pubmed	0.005279	1	0.01421	0.1544	1	1	PLCE1
Pubmed	20659312	Short rare hTERT-VNTR2-2nd alleles are associated with prostate cancer susceptibility and influence gene expression.	Pubmed	0.005279	1	0.01421	0.1544	1	1	TERT
Pubmed	38062957	[The Protective Action of Hsp70 and Hydrogen Sulfide Donors in THP-1 Macrophages in the Lipopolysaccharide-Induced Inflammatory Response by Modulating Endocytosis].	Pubmed	0.005279	1	0.01421	0.1544	1	1	HSPA4
Pubmed	35948739	HMGA1 gene expression level in cancer tissue and blood samples of non-small cell lung cancer (NSCLC) patients: preliminary report.	Pubmed	0.005279	1	0.01421	0.1544	1	1	HMGA1
Pubmed	25759145	ATM gene single nucleotide polymorphisms predict regimen-related gastrointestinal toxicity in patients allografted after reduced conditioning.	Pubmed	0.005279	1	0.01421	0.1544	1	1	ATM
Pubmed	33189892	Intestinal Dysbiosis Amplifies Acetaminophen-Induced Acute Liver Injury.	Pubmed	0.005279	1	0.01421	0.1544	1	1	NLRP6
Pubmed	31680412	Medically actionable comorbidities in adults with Costello syndrome.	Pubmed	0.005279	1	0.01421	0.1544	1	1	HRAS
Pubmed	30004263	Epitope Mapping of Anti-Telomerase Reverse Transcriptase Monoclonal Antibodies.	Pubmed	0.005279	1	0.01421	0.1544	1	1	TERT
Pubmed	24857745	Meta-analysis of PvuII, XbaI variants in ESR1 gene and the risk of Alzheimer's disease: the regional European difference.	Pubmed	0.005279	1	0.01421	0.1544	1	1	ESR1
Pubmed	29737547	Bisphenol A (BPA) binding on full-length architectures of estrogen receptor.	Pubmed	0.005279	1	0.01421	0.1544	1	1	ESR1
Pubmed	11103799	PDZK1 and GREB1 are estrogen-regulated genes expressed in hormone-responsive breast cancer.	Pubmed	0.005279	1	0.01421	0.1544	1	1	GREB1
Pubmed	32189545	Prognosis of MECOM (EVI1)-rearranged MDS and AML patients rather depends on accompanying molecular mutations than on blast count.	Pubmed	0.005279	1	0.01421	0.1544	1	1	MECOM
Pubmed	19864173	Association study of GATA-2 transcription factor gene (GATA2) polymorphism and Parkinson's disease.	Pubmed	0.005279	1	0.01421	0.1544	1	1	GATA2
Pubmed	29284708	ESR1 Methylation: A Liquid Biopsy-Based Epigenetic Assay for the Follow-up of Patients with Metastatic Breast Cancer Receiving Endocrine Treatment.	Pubmed	0.005279	1	0.01421	0.1544	1	1	ESR1
Pubmed	7476981	In vivo functional analysis of the mouse estrogen receptor gene promoter: a transgenic mouse model to study tissue-specific and developmental regulation of estrogen receptor gene transcription.	Pubmed	0.005279	1	0.01421	0.1544	1	1	ESR1
Pubmed	26522827	ERÎ±36--Another piece of the estrogen puzzle.	Pubmed	0.005279	1	0.01421	0.1544	1	1	ESR1
Pubmed	11788888	Immunohistochemical analysis reveals a protective effect of H-ras expression mediated via apoptosis in node-negative breast cancer patients.	Pubmed	0.005279	1	0.01421	0.1544	1	1	HRAS
Pubmed	11054687	Estrogen-regulated progestin receptors are found in the midbrain raphe but not hippocampus of estrogen receptor alpha (ER alpha) gene-disrupted mice.	Pubmed	0.005279	1	0.01421	0.1544	1	1	ESR1
Pubmed	7476978	Estradiol and phorbol ester cause phosphorylation of serine 118 in the human estrogen receptor.	Pubmed	0.005279	1	0.01421	0.1544	1	1	ESR1
Pubmed	20635356	Late manifestations of tricho-rhino-pharangeal syndrome in a patient: Expanded skeletal phenotype in adulthood.	Pubmed	0.005279	1	0.01421	0.1544	1	1	TRPS1
Pubmed	30598998	Apoptosis Induction via ATM Phosphorylation, Cell Cycle Arrest, and ER Stress by Goniothalamin and Chemodrugs Combined Effects on Breast Cancer-Derived MDA-MB-231 Cells.	Pubmed	0.005279	1	0.01421	0.1544	1	1	ATM
Pubmed	24123531	HRAS mutations and resistance to the epidermal growth factor receptor tyrosine kinase inhibitor erlotinib in head and neck squamous cell carcinoma cells.	Pubmed	0.005279	1	0.01421	0.1544	1	1	HRAS
Pubmed	22711600	The liver-specific tumor suppressor STAT5 controls expression of the reactive oxygen species-generating enzyme NOX4 and the proapoptotic proteins PUMA and BIM in mice.	Pubmed	0.005279	1	0.01421	0.1544	1	1	STAT5A
Pubmed	34971706	The protease SENP2 controls hepatic gluconeogenesis by regulating the SUMOylation of the fuel sensor AMPKÎ±.	Pubmed	0.005279	1	0.01421	0.1544	1	1	SENP2
Pubmed	15034868	Estrogen receptor alpha (ESR1) mutant A908G is not a common feature in benign and malignant proliferations of the breast.	Pubmed	0.005279	1	0.01421	0.1544	1	1	ESR1
Pubmed	29270129	P311 Deficiency Leads to Attenuated Angiogenesis in Cutaneous Wound Healing.	Pubmed	0.005279	1	0.01421	0.1544	1	1	NREP
Pubmed	31028119	Cutting Edge: ATM Influences Germinal Center Integrity.	Pubmed	0.005279	1	0.01421	0.1544	1	1	ATM
Pubmed	22841291	Î²-Barrel mobility underlies closure of the voltage-dependent anion channel.	Pubmed	0.005279	1	0.01421	0.1544	1	1	VDAC1
Pubmed	8917548	Pleiotropic defects in ataxia-telangiectasia protein-deficient mice.	Pubmed	0.005279	1	0.01421	0.1544	1	1	ATM
Pubmed	24064691	Genomic basis of aromatase excess syndrome: recombination- and replication-mediated rearrangements leading to CYP19A1 overexpression.	Pubmed	0.005279	1	0.01421	0.1544	1	1	CYP19A1
Pubmed	24833766	Lung transplantation in telomerase mutation carriers with pulmonary fibrosis.	Pubmed	0.005279	1	0.01421	0.1544	1	1	TERT
Pubmed	27835870	No role of IFITM3 in brain tumor formation in vivo.	Pubmed	0.005279	1	0.01421	0.1544	1	1	IFITM3
Pubmed	26928778	Association of TERT promoter mutations with telomerase expression in melanoma.	Pubmed	0.005279	1	0.01421	0.1544	1	1	TERT
Pubmed	29808339	TERT promoter mutation is associated with worse prognosis in WHO grade II and III meningiomas.	Pubmed	0.005279	1	0.01421	0.1544	1	1	TERT
Pubmed	12115520	Acceleration of invasive activity via matrix metalloproteinases by transfection of the estrogen receptor-alpha gene in endometrial carcinoma cells.	Pubmed	0.005279	1	0.01421	0.1544	1	1	ESR1
Pubmed	10510352	Estrogen receptor alpha is necessary in thymic development and estradiol-induced thymic alterations.	Pubmed	0.005279	1	0.01421	0.1544	1	1	ESR1
Pubmed	37238605	Role of Sirtuin 3 in Degenerative Diseases of the Central Nervous System.	Pubmed	0.005279	1	0.01421	0.1544	1	1	SIRT3
Pubmed	18156754	[Analysis for Eight ABO Alleles in Korean Population.].	Pubmed	0.005279	1	0.01421	0.1544	1	1	ABO
Pubmed	31777966	Identification of a novel B allele with a c.586T>C mutation on the ABO*B.01 allele.	Pubmed	0.005279	1	0.01421	0.1544	1	1	ABO
Pubmed	35238537	pH and the Breast Cancer Recurrent Mutation D538G Affect the Process of Activation of Estrogen Receptor Î±.	Pubmed	0.005279	1	0.01421	0.1544	1	1	ESR1
Pubmed	26774993	Variation analysis of EXO1 gene in Chinese patients with premature ovarian failure.	Pubmed	0.005279	1	0.01421	0.1544	1	1	EXO1
Pubmed	12115522	HRAS1 variable number of tandem repeats polymorphism and risk of bladder cancer.	Pubmed	0.005279	1	0.01421	0.1544	1	1	HRAS
Pubmed	16306085	Transgenic mice expressing p450 aromatase as a model for male infertility associated with chronic inflammation in the testis.	Pubmed	0.005279	1	0.01421	0.1544	1	1	CYP19A1
Pubmed	24228243	Association study of estrogen receptor alpha gene polymorphisms with spontaneous abortion: is this a possible reason for unexplained spontaneous abortion?	Pubmed	0.005279	1	0.01421	0.1544	1	1	ESR1
Pubmed	19264877	Estrogen-dependent and -independent estrogen receptor-alpha signaling separately regulate male fertility.	Pubmed	0.005279	1	0.01421	0.1544	1	1	ESR1
Pubmed	32317175	High CHK2 protein expression is a strong and independent prognostic feature in ERG negative prostate cancer.	Pubmed	0.005279	1	0.01421	0.1544	1	1	CHEK2
Pubmed	24025225	Differential control of sex differences in estrogen receptor Î± in the bed nucleus of the stria terminalis and anteroventral periventricular nucleus.	Pubmed	0.005279	1	0.01421	0.1544	1	1	ESR1
Pubmed	12093868	Proteolytic processing of Stat6 signaling in mast cells as a negative regulatory mechanism.	Pubmed	0.005279	1	0.01421	0.1544	1	1	STAT6
Pubmed	19949830	DNA methylation and not allelic variation regulates STAT6 expression in human T cells.	Pubmed	0.005279	1	0.01421	0.1544	1	1	STAT6
Pubmed	30067734	Overlapping open reading frames strongly reduce human and yeast STN1 gene expression and affect telomere function.	Pubmed	0.005279	1	0.01421	0.1544	1	1	STN1
Pubmed	28847747	Hypoxia induced phosphorylation of estrogen receptor at serine 118 in the absence of ligand.	Pubmed	0.005279	1	0.01421	0.1544	1	1	ESR1
Pubmed	18276787	BRMS1 suppresses breast cancer experimental metastasis to multiple organs by inhibiting several steps of the metastatic process.	Pubmed	0.005279	1	0.01421	0.1544	1	1	BRMS1
Pubmed	18250156	A novel ATM-dependent pathway regulates protein phosphatase 1 in response to DNA damage.	Pubmed	0.005279	1	0.01421	0.1544	1	1	ATM
Pubmed	16396937	Estrogen receptor alpha promoter polymorphism: stronger estrogen action is coupled with lower sperm count.	Pubmed	0.005279	1	0.01421	0.1544	1	1	ESR1
Pubmed	15211069	Association of estrogen receptor alpha gene polymorphisms with neurofibrillary tangles.	Pubmed	0.005279	1	0.01421	0.1544	1	1	ESR1
Pubmed	23625277	Lack of genomic rearrangements involving the aromatase gene CYP19A1 in breast cancer.	Pubmed	0.005279	1	0.01421	0.1544	1	1	CYP19A1
Pubmed	21987575	Glioma-initiating cells retain their tumorigenicity through integration of the Sox axis and Oct4 protein.	Pubmed	0.005279	1	0.01421	0.1544	1	1	POU5F1
Pubmed	18276798	Multistep regulation of telomerase during differentiation of HL60 cells.	Pubmed	0.005279	1	0.01421	0.1544	1	1	TERT
Pubmed	25434319	Phospholipase C epsilon 1 (PLCE1) haplotypes are associated with increased risk of gastric cancer in Kashmir Valley.	Pubmed	0.005279	1	0.01421	0.1544	1	1	PLCE1
Pubmed	22615915	Crystal structure of a complex of DNA with one AT-hook of HMGA1.	Pubmed	0.005279	1	0.01421	0.1544	1	1	HMGA1
Pubmed	15103224	Immunohistochemical detection of estrogen receptor alpha in pituitary adenomas and its correlation with cellular replication.	Pubmed	0.005279	1	0.01421	0.1544	1	1	ESR1
Pubmed	27571882	Human TERT promoter mutation enables survival advantage from MGMT promoter methylation in IDH1 wild-type primary glioblastoma treated by standard chemoradiotherapy.	Pubmed	0.005279	1	0.01421	0.1544	1	1	TERT
Pubmed	16418790	Polymorphisms in the aromatase gene predict areal BMD as a result of affected cortical bone size: the GOOD study.	Pubmed	0.005279	1	0.01421	0.1544	1	1	CYP19A1
Pubmed	18249196	Chronic oxidative stress induces a tissue-specific reduction in telomere length in CAST/Ei mice.	Pubmed	0.005279	1	0.01421	0.1544	1	1	TERT
Pubmed	35165262	DNAJB8 in small extracellular vesicles promotes Oxaliplatin resistance through TP53/MDR1 pathway in colon cancer.	Pubmed	0.005279	1	0.01421	0.1544	1	1	DNAJB8
Pubmed	11245213	Amelioration of neurotoxic effects of HIV envelope protein gp120 by fibroblast growth factor: a strategy for neuroprotection.	Pubmed	0.005279	1	0.01421	0.1544	1	1	FGF1
Pubmed	17213269	The G2964A 3'-untranslated region polymorphism of the signal transducer and activator of transcription 6 gene is associated with endometriosis in South Indian women.	Pubmed	0.005279	1	0.01421	0.1544	1	1	STAT6
Pubmed	29306943	Clinically Observed Estrogen Receptor Alpha Mutations within the Ligand-Binding Domain Confer Distinguishable Phenotypes.	Pubmed	0.005279	1	0.01421	0.1544	1	1	ESR1
Pubmed	29438694	Allele-Specific Chromatin Recruitment and Therapeutic Vulnerabilities of ESR1 Activating Mutations.	Pubmed	0.005279	1	0.01421	0.1544	1	1	ESR1
Pubmed	8968760	Ataxia-telangiectasia: founder effect among north African Jews.	Pubmed	0.005279	1	0.01421	0.1544	1	1	ATM
Pubmed	28833137	Telomerase reverse transcriptase (TERT) - enhancer of zeste homolog 2 (EZH2) network regulates lipid metabolism and DNA damage responses in glioblastoma.	Pubmed	0.005279	1	0.01421	0.1544	1	1	TERT
Pubmed	22843875	Aromatase in colon carcinoma.	Pubmed	0.005279	1	0.01421	0.1544	1	1	CYP19A1
Pubmed	21684074	OCT4B1, a novel spliced variant of OCT4, generates a stable truncated protein with a potential role in stress response.	Pubmed	0.005279	1	0.01421	0.1544	1	1	POU5F1
Pubmed	28341248	Abnormal lipid/lipoprotein metabolism and high plasma testosterone levels in male but not female aromatase-knockout mice.	Pubmed	0.005279	1	0.01421	0.1544	1	1	CYP19A1
Pubmed	31320750	Kinome screen of ferroptosis reveals a novel role of ATM in regulating iron metabolism.	Pubmed	0.005279	1	0.01421	0.1544	1	1	ATM
Pubmed	2842066	Retroviral activation of a novel gene encoding a zinc finger protein in IL-3-dependent myeloid leukemia cell lines.	Pubmed	0.005279	1	0.01421	0.1544	1	1	MECOM
Pubmed	17803909	Exonuclease-1 deletion impairs DNA damage signaling and prolongs lifespan of telomere-dysfunctional mice.	Pubmed	0.005279	1	0.01421	0.1544	1	1	EXO1
Pubmed	20179206	Atm-deficient mice exhibit increased sensitivity to dextran sulfate sodium-induced colitis characterized by elevated DNA damage and persistent immune activation.	Pubmed	0.005279	1	0.01421	0.1544	1	1	ATM
Pubmed	34322882	Preoperative detection of the TERT promoter mutations in papillary thyroid carcinomas.	Pubmed	0.005279	1	0.01421	0.1544	1	1	TERT
Pubmed	38973620	Distinct transcriptional and prognostic impacts of TERT promoter mutations C228T and C250T in papillary thyroid carcinoma.	Pubmed	0.005279	1	0.01421	0.1544	1	1	TERT
Pubmed	29318904	Thymidylate synthase: a predictive biomarker in resected colorectal liver metastases receiving 5-FU treatment.	Pubmed	0.005279	1	0.01421	0.1544	1	1	TYMS
Pubmed	27027355	5-Fluorouracil targets thymidylate synthase in the selective suppression of TH17 cell differentiation.	Pubmed	0.005279	1	0.01421	0.1544	1	1	TYMS
Pubmed	25566066	Differential expression of sirtuin family members in the developing, adult, and aged rat brain.	Pubmed	0.005279	1	0.01421	0.1544	1	1	SIRT3
Pubmed	9295345	Soluble low density lipoprotein receptor-related protein (LRP) circulates in human plasma.	Pubmed	0.005279	1	0.01421	0.1544	1	1	LRP1
Pubmed	30511616	STAT6 variants and non-atopic asthma in Pakistani population.	Pubmed	0.005279	1	0.01421	0.1544	1	1	STAT6
Pubmed	19622299	[Expression of methylthioadenosine phosphorylase (MTAP) gene and demethylation of its promoter in human colorectal cancer].	Pubmed	0.005279	1	0.01421	0.1544	1	1	MTAP
Pubmed	22892812	The estrogen receptor-Î± is required and sufficient to maintain physiological glucose uptake in the mouse heart.	Pubmed	0.005279	1	0.01421	0.1544	1	1	ESR1
Pubmed	35167881	Hypertriglyceridemia Impairs Urethral Spontaneous Tone Through Down-regulation of ANO1 in Mouse Urethral Smooth Muscle Cells.	Pubmed	0.005279	1	0.01421	0.1544	1	1	ANO1
Pubmed	29749311	Role of the LDL Receptor-Related Protein 1 in Regulating Protease Activity and Signaling Pathways in the Vasculature.	Pubmed	0.005279	1	0.01421	0.1544	1	1	LRP1
Pubmed	38241812	ER-1 deficiency induces inflammation and lipid deposition in meibomian gland and lacrimal gland.	Pubmed	0.005279	1	0.01421	0.1544	1	1	ESR1
Pubmed	34549366	TERT Copy Number Alterations, Promoter Mutations and Rearrangements in Adrenocortical Carcinomas.	Pubmed	0.005279	1	0.01421	0.1544	1	1	TERT
Pubmed	20503341	Isolated unilateral vestibular schwannomas do not harbor HRAS mutations.	Pubmed	0.005279	1	0.01421	0.1544	1	1	HRAS
Pubmed	31094921	Clinicopathologic Characterization of GREB1-rearranged Uterine Sarcomas With Variable Sex-Cord Differentiation.	Pubmed	0.005279	1	0.01421	0.1544	1	1	GREB1
Pubmed	26953325	STAT6 Signaling Attenuates Interleukin-17-Producing Î³Î´ T Cells during Acute Klebsiella pneumoniae Infection.	Pubmed	0.005279	1	0.01421	0.1544	1	1	STAT6
Pubmed	18729084	Differential regulation of human and mouse telomerase reverse transcriptase (TERT) promoter activity during testis development.	Pubmed	0.005279	1	0.01421	0.1544	1	1	TERT
Pubmed	22902617	Expression of aromatase P450(AROM) in the human fetal and early postnatal cerebral cortex.	Pubmed	0.005279	1	0.01421	0.1544	1	1	CYP19A1
Pubmed	25701875	Targeted sequencing of the Paget's disease associated 14q32 locus identifies several missense coding variants in RIN3 that predispose to Paget's disease of bone.	Pubmed	0.005279	1	0.01421	0.1544	1	1	RIN3
Pubmed	37407873	MECOM Deficiency: from Bone Marrow Failure to Impaired B-Cell Development.	Pubmed	0.005279	1	0.01421	0.1544	1	1	MECOM
Pubmed	20855866	Aberrant DNA hypermethylation signature in acute myeloid leukemia directed by EVI1.	Pubmed	0.005279	1	0.01421	0.1544	1	1	MECOM
Pubmed	33417668	Implication of Ataxia-Telangiectasia-mutated kinase in epithelium-mesenchyme transition.	Pubmed	0.005279	1	0.01421	0.1544	1	1	ATM
Pubmed	8895349	Targeted disruption of the estrogen receptor gene in male mice causes alteration of spermatogenesis and infertility.	Pubmed	0.005279	1	0.01421	0.1544	1	1	ESR1
Pubmed	36971093	ATM inhibition enhances the efficacy of radiation across distinct molecular subgroups of pediatric high-grade glioma.	Pubmed	0.005279	1	0.01421	0.1544	1	1	ATM
Pubmed	17908054	Mutational analysis of the FXNPXY motif within LDL receptor-related protein 1 (LRP1) reveals the functional importance of the tyrosine residues in cell growth regulation and signal transduction.	Pubmed	0.005279	1	0.01421	0.1544	1	1	LRP1
Pubmed	30535641	Correlation of human telomerase reverse transcriptase single nucleotide polymorphisms with in vitro fertilisation outcomes.	Pubmed	0.005279	1	0.01421	0.1544	1	1	TERT
Pubmed	25676417	Characterisation of a compound in-cis GATA2 germline mutation in a pedigree presenting with myelodysplastic syndrome/acute myeloid leukemia with concurrent thrombocytopenia.	Pubmed	0.005279	1	0.01421	0.1544	1	1	GATA2
Pubmed	28473440	Deficiency of LRP1 in Mature Adipocytes Promotes Diet-Induced Inflammation and Atherosclerosis-Brief Report.	Pubmed	0.005279	1	0.01421	0.1544	1	1	LRP1
Pubmed	38238227	Human germline gain-of-function in STAT6: from severe allergic disease to lymphoma and beyond.	Pubmed	0.005279	1	0.01421	0.1544	1	1	STAT6
Pubmed	17431766	Two-stage case-control study of common ATM gene variants in relation to breast cancer risk.	Pubmed	0.005279	1	0.01421	0.1544	1	1	ATM
Pubmed	27979997	Glycosyltransfer in mutants of putative catalytic residue Glu303 of the human ABO(H) A and B blood group glycosyltransferases GTA and GTB proceeds through a labile active site.	Pubmed	0.005279	1	0.01421	0.1544	1	1	ABO
Pubmed	22241150	Ubiquitous Brms1 expression is critical for mammary carcinoma metastasis suppression via promotion of apoptosis.	Pubmed	0.005279	1	0.01421	0.1544	1	1	BRMS1
Pubmed	33608602	Elevated inflammatory responses and targeted therapeutic intervention in a preclinical mouse model of ataxia-telangiectasia lung disease.	Pubmed	0.005279	1	0.01421	0.1544	1	1	ATM
Pubmed	24951106	Telomerase reverse transcriptase promoter mutations in tumors originating from the adrenal gland and extra-adrenal paraganglia.	Pubmed	0.005279	1	0.01421	0.1544	1	1	TERT
Pubmed	2805070	The human telomere terminal transferase enzyme is a ribonucleoprotein that synthesizes TTAGGG repeats.	Pubmed	0.005279	1	0.01421	0.1544	1	1	TERT
Pubmed	24554028	Thymidylate synthase polymorphisms are associated to therapeutic outcome of advanced non-small cell lung cancer patients treated with platinum-based chemotherapy.	Pubmed	0.005279	1	0.01421	0.1544	1	1	TYMS
Pubmed	25914185	Alterations of TMEM16a allostery in human retinal microarterioles in long-standing hypertension.	Pubmed	0.005279	1	0.01421	0.1544	1	1	ANO1
Pubmed	11798188	Mouse hepatocyte growth factor (HGF) activator inhibitor type 2 lacking the first Kunitz domain potently inhibits the HGF activator.	Pubmed	0.005279	1	0.01421	0.1544	1	1	SPINT2
Pubmed	18406438	Expression of the estrogen receptor during differentiation of human osteoclasts.	Pubmed	0.005279	1	0.01421	0.1544	1	1	ESR1
Pubmed	26088413	Expression of Methylthioadenosine Phosphorylase (MTAP) in Pilocytic Astrocytomas.	Pubmed	0.005279	1	0.01421	0.1544	1	1	MTAP
Pubmed	17404255	Regulation of oxidative stress responses by ataxia-telangiectasia mutated is required for T cell proliferation.	Pubmed	0.005279	1	0.01421	0.1544	1	1	ATM
Pubmed	33608662	The prevalence and clinical relevance of 2R/2R TYMS genotype in patients with gastrointestinal malignancies treated with fluoropyrimidine-based chemotherapy regimens.	Pubmed	0.005279	1	0.01421	0.1544	1	1	TYMS
Pubmed	20023427	A role for Chk2 in DNA damage induced mitotic delays in human colorectal cancer cells.	Pubmed	0.005279	1	0.01421	0.1544	1	1	CHEK2
Pubmed	24627557	Induced overexpression of OCT4A in human embryonic stem cells increases cloning efficiency.	Pubmed	0.005279	1	0.01421	0.1544	1	1	POU5F1
Pubmed	27666600	Salinomycin enhances cisplatin-induced cytotoxicity in human lung cancer cells via down-regulation of AKT-dependent thymidylate synthase expression.	Pubmed	0.005279	1	0.01421	0.1544	1	1	TYMS
Pubmed	25914166	An attenuated phenotype of Costello syndrome in three unrelated individuals with a HRAS c.179G>A (p.Gly60Asp) mutation correlates with uncommon functional consequences.	Pubmed	0.005279	1	0.01421	0.1544	1	1	HRAS
Pubmed	25221980	Mechanism of inhibition of the human sirtuin enzyme SIRT3 by nicotinamide: computational and experimental studies.	Pubmed	0.005279	1	0.01421	0.1544	1	1	SIRT3
Pubmed	30799198	Oxidized ATM-mediated glycolysis enhancement in breast cancer-associated fibroblasts contributes to tumor invasion through lactate as metabolic coupling.	Pubmed	0.005279	1	0.01421	0.1544	1	1	ATM
Pubmed	22228261	Common genetic variants in TERT contribute to risk of cervical cancer in a Chinese population.	Pubmed	0.005279	1	0.01421	0.1544	1	1	TERT
Pubmed	9751518	Role of stromal and epithelial estrogen receptors in vaginal epithelial proliferation, stratification, and cornification.	Pubmed	0.005279	1	0.01421	0.1544	1	1	ESR1
Pubmed	27184112	Prognostic Significance of TERT Promoter Mutations in Papillary Thyroid Carcinomas in a BRAF(V600E) Mutation-Prevalent Population.	Pubmed	0.005279	1	0.01421	0.1544	1	1	TERT
Pubmed	24121066	Estrogen receptor-mediated transcription involves the activation of multiple kinase pathways in neuroblastoma cells.	Pubmed	0.005279	1	0.01421	0.1544	1	1	ESR1
Pubmed	21399895	Rotavirus toxin NSP4 induces diarrhea by activation of TMEM16A and inhibition of Na+ absorption.	Pubmed	0.005279	1	0.01421	0.1544	1	1	ANO1
Pubmed	31971970	Aromatase deficiency in hematopoietic cells improves glucose tolerance in male mice through skeletal muscle-specific effects.	Pubmed	0.005279	1	0.01421	0.1544	1	1	CYP19A1
Pubmed	8810328	Interleukin-4-induced STAT6 recognizes and activates a target site in the promoter of the interleukin-4 receptor gene.	Pubmed	0.005279	1	0.01421	0.1544	1	1	STAT6
Pubmed	28040359	TERT Promoter Mutations Occur Frequently in Urothelial Papilloma and Papillary Urothelial Neoplasm of Low Malignant Potential.	Pubmed	0.005279	1	0.01421	0.1544	1	1	TERT
Pubmed	17418878	The glucocorticoid receptor is increased in Atm-/- thymocytes and in Atm-/- thymic lymphoma cells, and its nuclear translocation counteracts c-myc expression.	Pubmed	0.005279	1	0.01421	0.1544	1	1	ATM
Pubmed	36633157	Estrogen receptor alpha signaling in dendritic cells modulates autoimmune disease phenotype in mice.	Pubmed	0.005279	1	0.01421	0.1544	1	1	ESR1
Pubmed	12969974	Identification and characterization of polymorphic variations of the ataxia telangiectasia mutated (ATM) gene in childhood Hodgkin disease.	Pubmed	0.005279	1	0.01421	0.1544	1	1	ATM
Pubmed	11823467	Mutations targeted to a predicted helix in the extreme carboxyl-terminal region of the human estrogen receptor-alpha alter its response to estradiol and 4-hydroxytamoxifen.	Pubmed	0.005279	1	0.01421	0.1544	1	1	ESR1
Pubmed	23601300	[Correlations between OCT4 expression and clinicopathological factors and prognosis of patients with lung adenocarcinoma].	Pubmed	0.005279	1	0.01421	0.1544	1	1	POU5F1
Pubmed	21204616	Inactivation of ataxia telangiectasia mutated gene can increase intracellular reactive oxygen species levels and alter radiation-induced cell death pathways in human glioma cells.	Pubmed	0.005279	1	0.01421	0.1544	1	1	ATM
Pubmed	30545041	Myricetin Exerts Anti-Obesity Effects through Upregulation of SIRT3 in Adipose Tissue.	Pubmed	0.005279	1	0.01421	0.1544	1	1	SIRT3
Pubmed	21816154	Estradiol deficiency during development modulates the expression of circadian and daily rhythms in male and female aromatase knockout mice.	Pubmed	0.005279	1	0.01421	0.1544	1	1	CYP19A1
Pubmed	26135531	DOG1 Expression in Low-Grade Fibromyxoid Sarcoma: A Study of 11 Cases, With Molecular Characterization.	Pubmed	0.005279	1	0.01421	0.1544	1	1	ANO1
Pubmed	27233604	Molecular dynamics simulation and free energy landscape methods in probing L215H, L217R and L225M Î²I-tubulin mutations causing paclitaxel resistance in cancer cells.	Pubmed	0.005279	1	0.01421	0.1544	1	1	TUBB
Pubmed	24639548	Genome-wide activity of unliganded estrogen receptor-Î± in breast cancer cells.	Pubmed	0.005279	1	0.01421	0.1544	1	1	ESR1
Pubmed	23759591	Inter-telomeric recombination is present in telomerase-positive human cells.	Pubmed	0.005279	1	0.01421	0.1544	1	1	TERT
Pubmed	24928730	The elevated level of ERÎ±36 is correlated with nodal metastasis and poor prognosis in lung adenocarcinoma.	Pubmed	0.005279	1	0.01421	0.1544	1	1	ESR1
Pubmed	19839522	CHEK2 germline mutations correlate with recurrence rate in patients with superficial bladder cancer.	Pubmed	0.005279	1	0.01421	0.1544	1	1	CHEK2
Pubmed	19793653	Oestrogen receptor alpha gene intronic polymorphisms and autoimmune myasthenia gravis in Caucasian women.	Pubmed	0.005279	1	0.01421	0.1544	1	1	ESR1
Pubmed	15465535	Background matters: the effects of estrogen receptor alpha gene disruption on male sexual behavior are modified by background strain.	Pubmed	0.005279	1	0.01421	0.1544	1	1	ESR1
Pubmed	22948024	Genetic variant in the telomerase gene modifies cancer risk in Lynch syndrome.	Pubmed	0.005279	1	0.01421	0.1544	1	1	TERT
Pubmed	16117800	Harvey-ras gene expression and epidermal cell proliferation in dibenzo[a,l]pyrene-treated early preneoplastic SENCAR mouse skin.	Pubmed	0.005279	1	0.01421	0.1544	1	1	HRAS
Pubmed	16766579	Acidic fibroblast growth factor decreases alpha-smooth muscle actin expression and induces apoptosis in human normal lung fibroblasts.	Pubmed	0.005279	1	0.01421	0.1544	1	1	FGF1
Pubmed	28701397	B Cell-Specific Expression of Ataxia-Telangiectasia Mutated Protein Kinase Promotes Chronic Gammaherpesvirus Infection.	Pubmed	0.005279	1	0.01421	0.1544	1	1	ATM
Pubmed	17923702	DNA damage-induced acetylation of lysine 3016 of ATM activates ATM kinase activity.	Pubmed	0.005279	1	0.01421	0.1544	1	1	ATM
Pubmed	19781682	Rare, evolutionarily unlikely missense substitutions in ATM confer increased risk of breast cancer.	Pubmed	0.005279	1	0.01421	0.1544	1	1	ATM
Pubmed	39432326	The expression of intestinal Cyp2c55 is regulated by the microbiota and inflammation.	Pubmed	0.005279	1	0.01421	0.1544	1	1	CYP2C18
Pubmed	7545545	TEL1, an S. cerevisiae homolog of the human gene mutated in ataxia telangiectasia, is functionally related to the yeast checkpoint gene MEC1.	Pubmed	0.005279	1	0.01421	0.1544	1	1	ATM
Pubmed	18264724	Single nucleotide polymorphism D1853N of the ATM gene may alter the risk for breast cancer.	Pubmed	0.005279	1	0.01421	0.1544	1	1	ATM
Pubmed	25422294	Association analysis between the polymorphisms of HSD17B5 and HSD17B6 and risk of polycystic ovary syndrome in Chinese population.	Pubmed	0.005279	1	0.01421	0.1544	1	1	HSD17B6
Pubmed	23098521	Polymorphisms in the thymidylate synthase gene and risk of colorectal cancer.	Pubmed	0.005279	1	0.01421	0.1544	1	1	TYMS
Pubmed	23098526	Association of poor prognosis subtypes of breast cancer with estrogen receptor alpha methylation in Iranian women.	Pubmed	0.005279	1	0.01421	0.1544	1	1	ESR1
Pubmed	27664052	Molecular and Functional Characterization of a Cohort of Spanish Patients with Ataxia-Telangiectasia.	Pubmed	0.005279	1	0.01421	0.1544	1	1	ATM
Pubmed	32319684	A novel ABO insertion c.797insT giving rise to an Ael phenotype.	Pubmed	0.005279	1	0.01421	0.1544	1	1	ABO
Pubmed	27821549	Mycolactone subverts immunity by selectively blocking the Sec61 translocon.	Pubmed	0.005279	1	0.01421	0.1544	1	1	SEC61A1
Pubmed	10448199	Sex with knockout models: behavioral studies of estrogen receptor alpha.	Pubmed	0.005279	1	0.01421	0.1544	1	1	ESR1
Pubmed	29316384	HMGA1 Overexpression is Associated With the Malignant Status and Progression of Breast Cancer.	Pubmed	0.005279	1	0.01421	0.1544	1	1	HMGA1
Pubmed	25088806	Associations between CYP19A1 polymorphisms, Native American ancestry, and breast cancer risk and mortality: the Breast Cancer Health Disparities Study.	Pubmed	0.005279	1	0.01421	0.1544	1	1	CYP19A1
Pubmed	40048486	A novel role for Friend of GATA1 (FOG-1) in regulating cholesterol transport in murine erythropoiesis.	Pubmed	0.005279	1	0.01421	0.1544	1	1	ZFPM1
Pubmed	15259039	Thymidylate synthase repeat polymorphisms and risk of neural tube defects in a population from the northern United Kingdom.	Pubmed	0.005279	1	0.01421	0.1544	1	1	TYMS
Pubmed	26510954	Alteration in 5-hydroxymethylcytosine-mediated epigenetic regulation leads to Purkinje cell vulnerability in ATM deficiency.	Pubmed	0.005279	1	0.01421	0.1544	1	1	ATM
Pubmed	25375122	Eribulin mesylate targets human telomerase reverse transcriptase in ovarian cancer cells.	Pubmed	0.005279	1	0.01421	0.1544	1	1	TERT
Pubmed	20564349	Deficiency of telomerase activity aggravates the blood-brain barrier disruption and neuroinflammatory responses in a model of experimental stroke.	Pubmed	0.005279	1	0.01421	0.1544	1	1	TERT
Pubmed	12463421	Cloning and identification of a cDNA that encodes a novel human protein with thrombospondin type I repeat domain, hPWTSR.	Pubmed	0.005279	1	0.01421	0.1544	1	1	RSPO3
Pubmed	23603989	Highly prevalent TERT promoter mutations in bladder cancer and glioblastoma.	Pubmed	0.005279	1	0.01421	0.1544	1	1	TERT
Pubmed	33875787	High estrogen receptor alpha activation confers resistance to estrogen deprivation and is required for therapeutic response to estrogen in breast cancer.	Pubmed	0.005279	1	0.01421	0.1544	1	1	ESR1
Pubmed	22481165	Identification of two novel mutations in TRPS1 gene in families with tricho-rhino-phalangeal type I syndrome.	Pubmed	0.005279	1	0.01421	0.1544	1	1	TRPS1
Pubmed	23640942	Subcellular localization and RNP formation of IGF2BPs (IGF2 mRNA-binding proteins) is modulated by distinct RNA-binding domains.	Pubmed	0.005279	1	0.01421	0.1544	1	1	IGF2BP2
Pubmed	26351078	Association of Telomerase Reverse Transcriptase Promoter Mutations with the Prognosis of Glioma Patients: a Meta-Analysis.	Pubmed	0.005279	1	0.01421	0.1544	1	1	TERT
Pubmed	28331964	The hypomorphic TERT A1062T variant is associated with increased treatment-related toxicity in acute myeloid leukemia.	Pubmed	0.005279	1	0.01421	0.1544	1	1	TERT
Pubmed	18984578	Systematic mapping of posttranslational modifications in human estrogen receptor-alpha with emphasis on novel phosphorylation sites.	Pubmed	0.005279	1	0.01421	0.1544	1	1	ESR1
Pubmed	11149476	Estrogen receptor alpha gene polymorphisms and bone mineral density: haplotype analysis in women from the United Kingdom.	Pubmed	0.005279	1	0.01421	0.1544	1	1	ESR1
Pubmed	22890138	Estrogen receptor-alpha gene PvuII (T/C) and XbaI (A/G) polymorphisms and endometriosis risk: a meta-analysis.	Pubmed	0.005279	1	0.01421	0.1544	1	1	ESR1
Pubmed	25448848	Telomerase in differentiated thyroid cancer: promoter mutations, expression and localization.	Pubmed	0.005279	1	0.01421	0.1544	1	1	TERT
Pubmed	31789805	CPI-17 Overexpression and Its Correlation With the NF2 Mutation Spectrum in Sporadic Vestibular Schwannomas.	Pubmed	0.005279	1	0.01421	0.1544	1	1	PPP1R14A
Pubmed	33559105	Hippocampal Aromatase Knockdown Aggravates Ovariectomy-Induced Spatial Memory Impairment, AÎ² Accumulation and Neural Plasticity Deficiency in Adult Female Mice.	Pubmed	0.005279	1	0.01421	0.1544	1	1	CYP19A1
Pubmed	23434395	Preliminary evidence for high anti-PLAC1 antibody levels in infertile patients with repeated unexplained implantation failure.	Pubmed	0.005279	1	0.01421	0.1544	1	1	PLAC1
Pubmed	25448878	The mitochondrial voltage-dependent anion channel 1 in tumor cells.	Pubmed	0.005279	1	0.01421	0.1544	1	1	VDAC1
Pubmed	23640968	Somatic mutations in H-RAS in sporadic pheochromocytoma and paraganglioma identified by exome sequencing.	Pubmed	0.005279	1	0.01421	0.1544	1	1	HRAS
Pubmed	11788723	A critical stem-loop structure in the CR4-CR5 domain of mammalian telomerase RNA.	Pubmed	0.005279	1	0.01421	0.1544	1	1	TERT
Pubmed	34310943	Transcriptome analysis using patient iPSC-derived skeletal myocytes: Bet1L as a new molecule possibly linked to neuromuscular junction degeneration in ALS.	Pubmed	0.005279	1	0.01421	0.1544	1	1	BET1L
Pubmed	16188144	[Association of thymidylate synthase polymorphism with esophageal squamous-cell carcinoma].	Pubmed	0.005279	1	0.01421	0.1544	1	1	TYMS
Pubmed	34309973	IGF2BP2 promotes the progression of colorectal cancer through a YAP-dependent mechanism.	Pubmed	0.005279	1	0.01421	0.1544	1	1	IGF2BP2
Pubmed	39074995	FGF1.	Pubmed	0.005279	1	0.01421	0.1544	1	1	FGF1
Pubmed	16619047	hTERT: a novel endogenous inhibitor of the mitochondrial cell death pathway.	Pubmed	0.005279	1	0.01421	0.1544	1	1	TERT
Pubmed	12740440	Structural and biochemical studies of p21Ras S-nitrosylation and nitric oxide-mediated guanine nucleotide exchange.	Pubmed	0.005279	1	0.01421	0.1544	1	1	HRAS
Pubmed	26678977	Is DOG1 Immunoreactivity Specific to Gastrointestinal Stromal Tumor?	Pubmed	0.005279	1	0.01421	0.1544	1	1	ANO1
Pubmed	19864317	Estrogen receptor ESR1 is indispensable for the induction of persistent vaginal change by neonatal 5alpha-dihydrotestosterone exposure in mice.	Pubmed	0.005279	1	0.01421	0.1544	1	1	ESR1
Pubmed	25422207	Genetic variant in CLPTM1L confers reduced risk of lung cancer: a replication study in Chinese and a meta-analysis.	Pubmed	0.005279	1	0.01421	0.1544	1	1	CLPTM1L
Pubmed	36515748	Radiosensitivity is associated with antitumor immunity in estrogen receptor-negative breast cancer.	Pubmed	0.005279	1	0.01421	0.1544	1	1	ESR1
Pubmed	24556793	Single immunoglobulin interleukin-1 receptor-related molecule impairs host defense during pneumonia and sepsis caused by Streptococcus pneumoniae.	Pubmed	0.005279	1	0.01421	0.1544	1	1	SIGIRR
Pubmed	29066614	Targeting the Stat6 pathway in tumor-associated macrophages reduces tumor growth and metastatic niche formation in breast cancer.	Pubmed	0.005279	1	0.01421	0.1544	1	1	STAT6
Pubmed	21747934	Cutaneous squamous cell carcinoma (SCC) and the DNA damage response: pATM expression patterns in pre-malignant and malignant keratinocyte skin lesions.	Pubmed	0.005279	1	0.01421	0.1544	1	1	ATM
Pubmed	23098495	Variants on ESR1 and their association with prostate cancer risk: a meta-analysis.	Pubmed	0.005279	1	0.01421	0.1544	1	1	ESR1
Pubmed	29473176	The B allele with a 5Â·8Â kb deletion in intron 1 of the ABO gene is the major allele in Japanese individuals with Bm and A1 Bm phenotypes.	Pubmed	0.005279	1	0.01421	0.1544	1	1	ABO
Pubmed	22867713	Loss of STAT6 promotes autoimmune disease and atopy on a susceptible genetic background.	Pubmed	0.005279	1	0.01421	0.1544	1	1	STAT6
Pubmed	23640770	Isolated generalized dystonia in biallelic missense mutations of the ATM gene.	Pubmed	0.005279	1	0.01421	0.1544	1	1	ATM
Pubmed	11896565	High telomerase activity correlates with the stabilities of genome and DNA ploidy in renal cell carcinoma.	Pubmed	0.005279	1	0.01421	0.1544	1	1	TERT
Pubmed	24581739	An expressed retrogene of the master embryonic stem cell gene POU5F1 is associated with prostate cancer susceptibility.	Pubmed	0.005279	1	0.01421	0.1544	1	1	POU5F1
Pubmed	10617473	Heterozygous germ line hCHK2 mutations in Li-Fraumeni syndrome.	Pubmed	0.005279	1	0.01421	0.1544	1	1	CHEK2
Pubmed	11931393	Identification of human, mouse and rat PPP1R14A, protein phosphatase-1 inhibitor subunit 14A, & mapping human PPP1R14A to chromosome 19q13.13-q13.2.	Pubmed	0.005279	1	0.01421	0.1544	1	1	PPP1R14A
Pubmed	28833251	Identification of a novel B allele with a missense mutation (c.721C>G) in a Korean family with a weak B phenotype.	Pubmed	0.005279	1	0.01421	0.1544	1	1	ABO
Pubmed	35094384	Phosphorylation of hTERT at threonine 249 is a novel tumor biomarker of aggressive cancer with poor prognosis in multiple organs.	Pubmed	0.005279	1	0.01421	0.1544	1	1	TERT
Pubmed	26941407	Understanding TERT Promoter Mutations: A Common Path to Immortality.	Pubmed	0.005279	1	0.01421	0.1544	1	1	TERT
Pubmed	9618522	Characterization of mice deficient in aromatase (ArKO) because of targeted disruption of the cyp19 gene.	Pubmed	0.005279	1	0.01421	0.1544	1	1	CYP19A1
Pubmed	33189577	TERT promoter mutation in patients with second primary of tongue squamous cell carcinoma.	Pubmed	0.005279	1	0.01421	0.1544	1	1	TERT
Pubmed	25892216	Genetic polymorphism of the estrogen receptor alpha gene and susceptibility to osteoarthritis: evidence based on 15,022 subjects.	Pubmed	0.005279	1	0.01421	0.1544	1	1	ESR1
Pubmed	23975423	Overexpression and promoter mutation of the TERT gene in malignant pleural mesothelioma.	Pubmed	0.005279	1	0.01421	0.1544	1	1	TERT
Pubmed	23637138	Endothelium-dependent relaxations in the aorta from K(2p)6.1 knockout mice.	Pubmed	0.005279	1	0.01421	0.1544	1	1	KCNK6
Pubmed	16634644	Raman evidence for specific substrate-induced structural changes in the heme pocket of human cytochrome P450 aromatase during the three consecutive oxygen activation steps.	Pubmed	0.005279	1	0.01421	0.1544	1	1	CYP19A1
Pubmed	28894201	Cortisol overproduction results from DNA methylation of CYP11B1 in hypercortisolemia.	Pubmed	0.005279	1	0.01421	0.1544	1	1	CYP11B1
Pubmed	8702543	Structure-function relationships of the mouse Gap1m. Determination of the inositol 1,3,4,5-tetrakisphosphate-binding domain.	Pubmed	0.005279	1	0.01421	0.1544	1	1	RASA2
Pubmed	17502661	Defects in coding joint formation in vivo in developing ATM-deficient B and T lymphocytes.	Pubmed	0.005279	1	0.01421	0.1544	1	1	ATM
Pubmed	24529141	Molecular and functional characterization of LRP1 promoter polymorphism c.1-25 C>G (rs138854007).	Pubmed	0.005279	1	0.01421	0.1544	1	1	LRP1
Pubmed	32618153	Sprouty 4 suppresses glioblastoma invasion by inhibiting ERK phosphorylation and ETS-1-induced matrix metalloproteinase-9.	Pubmed	0.005279	1	0.01421	0.1544	1	1	SPRY4
Pubmed	35430564	Deletion of MTAP Highly Sensitizes Osteosarcoma Cells to Methionine Restriction With Recombinant Methioninase.	Pubmed	0.005279	1	0.01421	0.1544	1	1	MTAP
Pubmed	11463517	Polymorphism analysis of JRK/JH8, the human homologue of mouse jerky, and description of a rare mutation in a case of CAE evolving to JME.	Pubmed	0.005279	1	0.01421	0.1544	1	1	JRK
Pubmed	32645760	TERT promoter mutation analysis as a surrogate to morphology and immunohistochemistry in problematic spindle cell lesions of the urinary bladder.	Pubmed	0.005279	1	0.01421	0.1544	1	1	TERT
Pubmed	16115196	Identification of a novel BTB-zinc finger transcriptional repressor, CIBZ, that interacts with CtBP corepressor.	Pubmed	0.005279	1	0.01421	0.1544	1	1	ZBTB38
Pubmed	27532364	Prevalence of ESR1 Mutations in Cell-Free DNA and Outcomes in Metastatic Breast Cancer: A Secondary Analysis of the BOLERO-2 Clinical Trial.	Pubmed	0.005279	1	0.01421	0.1544	1	1	ESR1
Pubmed	29499739	Isolated choanal and gut atresias: pathogenetic role of serine protease inhibitor type 2 (SPINT2) gene mutations unlikely.	Pubmed	0.005279	1	0.01421	0.1544	1	1	SPINT2
Pubmed	16127162	Abnormalities of GATA-1 in megakaryocytes from patients with idiopathic myelofibrosis.	Pubmed	0.005279	1	0.01421	0.1544	1	1	ZFPM1
Pubmed	21760950	The ESR1 (6q25) locus is associated with calcaneal ultrasound parameters and radial volumetric bone mineral density in European men.	Pubmed	0.005279	1	0.01421	0.1544	1	1	ESR1
Pubmed	24495356	ESR1 gene promoter region methylation in free circulating DNA and its correlation with estrogen receptor protein expression in tumor tissue in breast cancer patients.	Pubmed	0.005279	1	0.01421	0.1544	1	1	ESR1
Pubmed	25160618	Targeting of splice variants of human cytochrome P450 2C8 (CYP2C8) to mitochondria and their role in arachidonic acid metabolism and respiratory dysfunction.	Pubmed	0.005279	1	0.01421	0.1544	1	1	CYP2C8
Pubmed	11389091	Atm knock-in mice harboring an in-frame deletion corresponding to the human ATM 7636del9 common mutation exhibit a variant phenotype.	Pubmed	0.005279	1	0.01421	0.1544	1	1	ATM
Pubmed	20194728	Aromatase deficiency inhibits the permeability transition in mouse liver mitochondria.	Pubmed	0.005279	1	0.01421	0.1544	1	1	CYP19A1
Pubmed	30981628	Role of heat shock protein and cytokine expression as markers of clinical outcomes with glutamine-supplemented parenteral nutrition in surgical ICU patients.	Pubmed	0.005279	1	0.01421	0.1544	1	1	HSPA4
Pubmed	19768534	A novel germline CHEK2 deletion truncating the kinase domain identified in a French family with high-risk of breast/ovarian cancer.	Pubmed	0.005279	1	0.01421	0.1544	1	1	CHEK2
Pubmed	35696854	The ataxia-telangiectasia mutated gene product regulates the cellular acid-labile sulfide fraction.	Pubmed	0.005279	1	0.01421	0.1544	1	1	ATM
Pubmed	17876702	Absence of CHEK2 1100delC mutation in familial breast cancer cases from a South American population.	Pubmed	0.005279	1	0.01421	0.1544	1	1	CHEK2
Pubmed	18683150	[Association of the low density lipoprotein receptor-related protein gene 766C/T polymorphism with Alzheimer's disease in Xinjiang Uygurs and Hans].	Pubmed	0.005279	1	0.01421	0.1544	1	1	LRP1
Pubmed	28487983	Role of ataxia-telangiectasia mutated in hydrogen peroxide preconditioning against oxidative stress in Neuro-2a cells.	Pubmed	0.005279	1	0.01421	0.1544	1	1	ATM
Pubmed	12605096	Association study of oestrogen receptor alpha gene polymorphism and suicidal behaviours in major depressive disorder.	Pubmed	0.005279	1	0.01421	0.1544	1	1	ESR1
Pubmed	12629043	Inactivation of Exonuclease 1 in mice results in DNA mismatch repair defects, increased cancer susceptibility, and male and female sterility.	Pubmed	0.005279	1	0.01421	0.1544	1	1	EXO1
Pubmed	20133707	Defining the ATM-mediated barrier to tumorigenesis in somatic mammary cells following ErbB2 activation.	Pubmed	0.005279	1	0.01421	0.1544	1	1	ATM
Pubmed	29436188	Peptide Nucleic Acid Clamping and Direct Sequencing in the Detection of Oncogenic Alterations in Lung Cancer: Systematic Review and Meta-Analysis.	Pubmed	0.005279	1	0.01421	0.1544	1	1	TERT
Pubmed	33863812	CHK2 Inhibition Provides a Strategy to Suppress Hematologic Toxicity from PARP Inhibitors.	Pubmed	0.005279	1	0.01421	0.1544	1	1	CHEK2
Pubmed	22759734	A study on the estrogen receptor Î± gene polymorphism and its expression in thin endometrium of unknown etiology.	Pubmed	0.005279	1	0.01421	0.1544	1	1	ESR1
Pubmed	26206299	Neurite outgrowth promoting effect of 17-Î² estradiol is mediated through estrogen receptor alpha in an olfactory epithelium culture.	Pubmed	0.005279	1	0.01421	0.1544	1	1	ESR1
Pubmed	18467631	H-ras regulates angiogenesis and vascular permeability by activation of distinct downstream effectors.	Pubmed	0.005279	1	0.01421	0.1544	1	1	HRAS
Pubmed	9582124	Requirement for Atm in ionizing radiation-induced cell death in the developing central nervous system.	Pubmed	0.005279	1	0.01421	0.1544	1	1	ATM
Pubmed	27583919	The CYP19A1 rs3751592 variant confers susceptibility to Alzheimer disease in the Chinese Han population.	Pubmed	0.005279	1	0.01421	0.1544	1	1	CYP19A1
Pubmed	33826883	Influence of the microenvironment on modulation of the host response by typhoid toxin.	Pubmed	0.005279	1	0.01421	0.1544	1	1	ATM
Pubmed	19359483	p21-Activated kinase mediates rapid estradiol-negative feedback actions in the reproductive axis.	Pubmed	0.005279	1	0.01421	0.1544	1	1	ESR1
Pubmed	12571229	Bikunin target genes in ovarian cancer cells identified by microarray analysis.	Pubmed	0.005279	1	0.01421	0.1544	1	1	SPINT2
Pubmed	8679713	Serum-starvation induces the extracellular appearance of FGF-1.	Pubmed	0.005279	1	0.01421	0.1544	1	1	FGF1
Pubmed	22348287	Overexpression of ADP-ribosylation factor 1 in human gastric carcinoma and its clinicopathological significance.	Pubmed	0.005279	1	0.01421	0.1544	1	1	ARF1
Pubmed	16849332	The involvement of ataxia-telangiectasia mutated protein activation in nucleotide excision repair-facilitated cell survival with cisplatin treatment.	Pubmed	0.005279	1	0.01421	0.1544	1	1	ATM
Pubmed	211390	Guanylate kinases from human erythrocytes, hog brain, and rat liver.	Pubmed	0.005279	1	0.01421	0.1544	1	1	GUK1
Pubmed	32114208	Expression of telomerase reverse transcriptase positively correlates with duration of lithium treatment in bipolar disorder.	Pubmed	0.005279	1	0.01421	0.1544	1	1	TERT
Pubmed	39180127	Association and causal impact of TERT genetic variants on peripheral blood leukocyte telomere length and cerebral small vessel disease risk in a Chinese Han population: a mendelian randomization analysis.	Pubmed	0.005279	1	0.01421	0.1544	1	1	TERT
Pubmed	18729189	Plakophilin3 downregulation leads to a decrease in cell adhesion and promotes metastasis.	Pubmed	0.005279	1	0.01421	0.1544	1	1	PKP3
Pubmed	34780879	Sirt3-mediated mitochondrial dysfunction is involved in fluoride-induced cognitive deficits.	Pubmed	0.005279	1	0.01421	0.1544	1	1	SIRT3
Pubmed	8199860	Aromatase-immunoreactivity is localised specifically in neurones in the developing mouse hypothalamus and cortex.	Pubmed	0.005279	1	0.01421	0.1544	1	1	CYP19A1
Pubmed	6425836	Assignment of the gene for methylthioadenosine phosphorylase to human chromosome 9 by mouse-human somatic cell hybridization.	Pubmed	0.005279	1	0.01421	0.1544	1	1	MTAP
Pubmed	21483807	Ancestral mutation in telomerase causes defects in repeat addition processivity and manifests as familial pulmonary fibrosis.	Pubmed	0.005279	1	0.01421	0.1544	1	1	TERT
Pubmed	12174171	Lack of association between an estrogen receptor 1 gene polymorphism and Parkinson's disease with dementia.	Pubmed	0.005279	1	0.01421	0.1544	1	1	ESR1
Pubmed	29534578	Ste20-like kinase is upregulated in glioma and induces glioma invasion.	Pubmed	0.005279	1	0.01421	0.1544	1	1	SLK
Pubmed	23361009	Interferon-induced transmembrane protein-3 genetic variant rs12252-C is associated with severe influenza in Chinese individuals.	Pubmed	0.005279	1	0.01421	0.1544	1	1	IFITM3
Pubmed	15166945	ABO locus O1 allele and risk of myocardial infarction.	Pubmed	0.005279	1	0.01421	0.1544	1	1	ABO
Pubmed	18396642	[Anti-tumor effects of chemotherapeutic drugs on human gastric cancer cells in vitro and the relationship with expression of hTERT mRNA].	Pubmed	0.005279	1	0.01421	0.1544	1	1	TERT
Pubmed	15142992	The effects of estrogen on the expression of genes underlying the differentiation of somatic cells in the murine gonad.	Pubmed	0.005279	1	0.01421	0.1544	1	1	CYP19A1
Pubmed	12032824	Aberrant methylation of the ATM promoter correlates with increased radiosensitivity in a human colorectal tumor cell line.	Pubmed	0.005279	1	0.01421	0.1544	1	1	ATM
Pubmed	12091354	ATM mutations are rare in familial chronic lymphocytic leukemia.	Pubmed	0.005279	1	0.01421	0.1544	1	1	ATM
Pubmed	33067210	The Prognostic Significance of TERT Locus Polymorphism (rs36115365) in Surgically Resected Non-Small Cell Lung Cancer.	Pubmed	0.005279	1	0.01421	0.1544	1	1	TERT
Pubmed	25196645	Single nucleotide polymorphisms of ataxia telangiectasia mutated and the risk of papillary thyroid carcinoma.	Pubmed	0.005279	1	0.01421	0.1544	1	1	ATM
Pubmed	36924815	The location of estrogen receptor variant ER-Î±36 is associated with the invasion of glioblastoma.	Pubmed	0.005279	1	0.01421	0.1544	1	1	ESR1
Pubmed	14597422	Surface expression of heterogeneous nuclear RNA binding protein M4 on Kupffer cell relates to its function as a carcinoembryonic antigen receptor.	Pubmed	0.005279	1	0.01421	0.1544	1	1	HNRNPM
Pubmed	11823539	Development of atopic dermatitis-like skin lesions in STAT6-deficient NC/Nga mice.	Pubmed	0.005279	1	0.01421	0.1544	1	1	STAT6
Pubmed	14695903	Estrogen is not directly required for oocyte developmental competence.	Pubmed	0.005279	1	0.01421	0.1544	1	1	CYP19A1
Pubmed	29076061	Decreased Neuron Number and Synaptic Plasticity in SIRT3-Knockout Mice with Poor Remote Memory.	Pubmed	0.005279	1	0.01421	0.1544	1	1	SIRT3
Pubmed	15705663	Inactivation of the mouse adenylyl cyclase 3 gene disrupts male fertility and spermatozoon function.	Pubmed	0.005279	1	0.01421	0.1544	1	1	ADCY3
Pubmed	12402342	The LDL receptor-related protein (LRP1/A2MR) and coronary atherosclerosis--novel genomic variants and functional consequences.	Pubmed	0.005279	1	0.01421	0.1544	1	1	LRP1
Pubmed	24603679	Interferon-induced transmembrane protein 1 regulates endothelial lumen formation during angiogenesis.	Pubmed	0.005279	1	0.01421	0.1544	1	1	IFITM1
Pubmed	17154545	Characterization of Hsp70 binding and nucleotide exchange by the yeast Hsp110 chaperone Sse1.	Pubmed	0.005279	1	0.01421	0.1544	1	1	HSPA4
Pubmed	19609101	A shift from nuclear to cytoplasmic breast cancer metastasis suppressor 1 expression is associated with highly proliferative estrogen receptor-negative breast cancers.	Pubmed	0.005279	1	0.01421	0.1544	1	1	BRMS1
Pubmed	32535247	MECOM rearrangement involving the MYC locus: Two additional patients with the rare translocation, t(3;8)(q26.2;q24), and molecular review.	Pubmed	0.005279	1	0.01421	0.1544	1	1	MECOM
Pubmed	12211652	Urinary bikunin determination provides insight into proteinase/proteinase inhibitor imbalance in patients with inflammatory diseases.	Pubmed	0.005279	1	0.01421	0.1544	1	1	SPINT2
Pubmed	10318830	NMR solution structure of complement-like repeat CR8 from the low density lipoprotein receptor-related protein.	Pubmed	0.005279	1	0.01421	0.1544	1	1	LRP1
Pubmed	11257177	A small region of the dengue virus-encoded RNA-dependent RNA polymerase, NS5, confers interaction with both the nuclear transport receptor importin-beta and the viral helicase, NS3.	Pubmed	0.005279	1	0.01421	0.1544	1	1	KPNB1
Pubmed	38780170	IGF2BP2 inhibits invasion and migration of clear cell renal cell carcinoma via targeting Netrin-4 in an m6A-dependent manner.	Pubmed	0.005279	1	0.01421	0.1544	1	1	IGF2BP2
Pubmed	30354243	LRP1 (Low-Density Lipoprotein Receptor-Related Protein 1) Regulates Smooth Muscle Contractility by Modulating Ca2+ Signaling and Expression of Cytoskeleton-Related Proteins.	Pubmed	0.005279	1	0.01421	0.1544	1	1	LRP1
Pubmed	38576411	TERT Promoter Mutations Increase Tumor Aggressiveness by Altering TERT mRNA Splicing in Papillary Thyroid Carcinoma.	Pubmed	0.005279	1	0.01421	0.1544	1	1	TERT
Pubmed	9920776	Molecular cloning of a full-length cDNA for human type 3 adenylyl cyclase and its expression in human islets.	Pubmed	0.005279	1	0.01421	0.1544	1	1	ADCY3
Pubmed	27174898	A comparative study of protein patterns of human estrogen receptor positive (MCF-7) and negative (MDA-MB-231) breast cancer cell lines.	Pubmed	0.005279	1	0.01421	0.1544	1	1	ESR1
Pubmed	23593972	A sorting nexin 17-binding domain within the LRP1 cytoplasmic tail mediates receptor recycling through the basolateral sorting endosome.	Pubmed	0.005279	1	0.01421	0.1544	1	1	LRP1
Pubmed	22723897	Quantification of alternative splicing variants of human telomerase reverse transcriptase and correlations with telomerase activity in lung cancer.	Pubmed	0.005279	1	0.01421	0.1544	1	1	TERT
Pubmed	31212878	IFITM3 Clusters on Virus Containing Endosomes and Lysosomes Early in the Influenza A Infection of Human Airway Epithelial Cells.	Pubmed	0.005279	1	0.01421	0.1544	1	1	IFITM3
Pubmed	18201269	Downregulation of miR-138 is associated with overexpression of human telomerase reverse transcriptase protein in human anaplastic thyroid carcinoma cell lines.	Pubmed	0.005279	1	0.01421	0.1544	1	1	TERT
Pubmed	31175367	Smooth muscle cell-specific TMEM16A deletion does not alter Ca2+ signaling, uterine contraction, gestation length, or litter size in miceâ€ .	Pubmed	0.005279	1	0.01421	0.1544	1	1	ANO1
Pubmed	15695770	Oct-4 mRNA and protein expression during human preimplantation development.	Pubmed	0.005279	1	0.01421	0.1544	1	1	POU5F1
Pubmed	21108695	Telomerase activation without shortening of telomeric 3'-overhang is a poor prognostic factor in human colorectal cancer.	Pubmed	0.005279	1	0.01421	0.1544	1	1	TERT
Pubmed	32525891	Loss of STAT6 leads to anchorage-independent growth and trastuzumab resistance in HER2+ breast cancer cells.	Pubmed	0.005279	1	0.01421	0.1544	1	1	STAT6
Pubmed	16286534	The 2.3 genotype of ESRRA23 of the ERR alpha gene is associated with a higher BMI than the 2.2 genotype.	Pubmed	0.005279	1	0.01421	0.1544	1	1	ESR1
Pubmed	24591168	Properties of human blood monocytes. I. CD91 expression and log orthogonal light scatter provide a robust method to identify monocytes that is more accurate than CD14 expression.	Pubmed	0.005279	1	0.01421	0.1544	1	1	LRP1
Pubmed	25963006	SIGIRR genetic variants in premature infants with necrotizing enterocolitis.	Pubmed	0.005279	1	0.01421	0.1544	1	1	SIGIRR
Pubmed	24879340	Identification of two poorly prognosed ovarian carcinoma subtypes associated with CHEK2 germ-line mutation and non-CHEK2 somatic mutation gene signatures.	Pubmed	0.005279	1	0.01421	0.1544	1	1	CHEK2
Pubmed	2541021	Alternative usage of different poly(A) addition signals for two major species of mRNA encoding human aromatase P-450.	Pubmed	0.005279	1	0.01421	0.1544	1	1	CYP19A1
Pubmed	16803960	RNAi-mediated silencing of estrogen receptor {alpha} in the ventromedial nucleus of hypothalamus abolishes female sexual behaviors.	Pubmed	0.005279	1	0.01421	0.1544	1	1	ESR1
Pubmed	33596023	Identification of HLA-A*0201-restricted CTL Epitopes for MLAA-34-specific Immunotherapy for Acute Monocytic Leukemia.	Pubmed	0.005279	1	0.01421	0.1544	1	1	CAB39L
Pubmed	27221711	Design of pathway preferential estrogens that provide beneficial metabolic and vascular effects without stimulating reproductive tissues.	Pubmed	0.005279	1	0.01421	0.1544	1	1	ESR1
Pubmed	37069112	The TERT Promoter: A Key Player in the Fight for Cancer Cell Immortality.	Pubmed	0.005279	1	0.01421	0.1544	1	1	TERT
Pubmed	23782053	Laser microdissection and two-dimensional difference gel electrophoresis reveal the role of a novel macrophage-capping protein in lymph node metastasis in gastric cancer.	Pubmed	0.005279	1	0.01421	0.1544	1	1	CAPG
Pubmed	17960587	Differential expression of estrogen receptor alpha (ERalpha) protein in MCF-7 breast cancer cells chronically exposed to TCDD.	Pubmed	0.005279	1	0.01421	0.1544	1	1	ESR1
Pubmed	29666442	Matrix stiffness controls lymphatic vessel formation through regulation of a GATA2-dependent transcriptional program.	Pubmed	0.005279	1	0.01421	0.1544	1	1	GATA2
Pubmed	16007212	Human diploid fibroblasts are resistant to MEK/ERK-mediated disruption of the actin cytoskeleton and invasiveness stimulated by Ras.	Pubmed	0.005279	1	0.01421	0.1544	1	1	HRAS
Pubmed	9381988	Recent advances in the study of rTS proteins. rTS expression during growth and in response to thymidylate synthase inhibitors in human tumor cells.	Pubmed	0.005279	1	0.01421	0.1544	1	1	ENOSF1
Pubmed	25759382	Sirtuin-3 (SIRT3) Protein Attenuates Doxorubicin-induced Oxidative Stress and Improves Mitochondrial Respiration in H9c2 Cardiomyocytes.	Pubmed	0.005279	1	0.01421	0.1544	1	1	SIRT3
Pubmed	29497099	Association of clinicopathological features and prognosis of TERT alterations in phyllodes tumor of breast.	Pubmed	0.005279	1	0.01421	0.1544	1	1	TERT
Pubmed	18622258	Association of genetic polymorphisms in CYP19A1 and blood levels of sex hormones among postmenopausal Chinese women.	Pubmed	0.005279	1	0.01421	0.1544	1	1	CYP19A1
Pubmed	9393949	Identification of two estrogen receptor transcripts with novel 5' exons isolated from a MCF7 cDNA library.	Pubmed	0.005279	1	0.01421	0.1544	1	1	ESR1
Pubmed	20564247	The role of estrogen receptor Î± in growth plate cartilage for longitudinal bone growth.	Pubmed	0.005279	1	0.01421	0.1544	1	1	ESR1
Pubmed	11859564	ATM: from phenotype to functional genomics--and back.	Pubmed	0.005279	1	0.01421	0.1544	1	1	ATM
Pubmed	25422186	PLCE1 rs2274223 polymorphism and susceptibility to esophageal cancer: a meta-analysis.	Pubmed	0.005279	1	0.01421	0.1544	1	1	PLCE1
Pubmed	16406987	Association between an estrogen receptor alpha gene polymorphism and the risk of prostate cancer in black men.	Pubmed	0.005279	1	0.01421	0.1544	1	1	ESR1
Pubmed	23157319	The beta 1 tubulin R307H single nucleotide polymorphism is associated with treatment failures in immune thrombocytopenia (ITP).	Pubmed	0.005279	1	0.01421	0.1544	1	1	TUBB
Pubmed	19142184	CpG-island methylation of the ER promoter in colorectal cancer: analysis of micrometastases in lymph nodes from UICC stage I and II patients.	Pubmed	0.005279	1	0.01421	0.1544	1	1	ESR1
Pubmed	21963769	Expression of a novel dual-functional protein--the antimicrobial peptide LL-37 fused with human acidic fibroblast growth factor in Escherichia coli.	Pubmed	0.005279	1	0.01421	0.1544	1	1	FGF1
Pubmed	25064734	A B101-O16 hybrid sequence is responsible for a Bweak phenotype in the ABO blood group.	Pubmed	0.005279	1	0.01421	0.1544	1	1	ABO
Pubmed	27711073	Genetic modifiers of CHEK2*1100delC-associated breast cancer risk.	Pubmed	0.005279	1	0.01421	0.1544	1	1	CHEK2
Pubmed	24674092	The IFITM5 mutation c.-14C > T results in an elongated transcript expressed in human bone; and causes varying phenotypic severity of osteogenesis imperfecta type V.	Pubmed	0.005279	1	0.01421	0.1544	1	1	IFITM5
Pubmed	16019206	Aromatase in testis: expression and role in male reproduction.	Pubmed	0.005279	1	0.01421	0.1544	1	1	CYP19A1
Pubmed	23098437	SENP2 regulates hepatocellular carcinoma cell growth by modulating the stability of Î²-catenin.	Pubmed	0.005279	1	0.01421	0.1544	1	1	SENP2
Pubmed	19610100	Identification of two new mutations in TRPS 1 gene leading to the tricho-rhino-phalangeal syndrome type I and III.	Pubmed	0.005279	1	0.01421	0.1544	1	1	TRPS1
Pubmed	9393999	A role for oestrogens in the male reproductive system.	Pubmed	0.005279	1	0.01421	0.1544	1	1	ESR1
Pubmed	29739933	Recurrent hotspot mutations in HRAS Q61 and PI3K-AKT pathway genes as drivers of breast adenomyoepitheliomas.	Pubmed	0.005279	1	0.01421	0.1544	1	1	HRAS
Pubmed	21900196	Low telomerase activity in CD4+ regulatory T cells in patients with severe chronic GVHD after hematopoietic stem cell transplantation.	Pubmed	0.005279	1	0.01421	0.1544	1	1	TERT
Pubmed	22578533	Effect of letrozole on estradiol production and P450 aromatase messenger RNA expression of cultured luteinized granulosa cells from women with and without endometriosis.	Pubmed	0.005279	1	0.01421	0.1544	1	1	CYP19A1
Pubmed	36481932	Prenatal stress modulates HPA axis homeostasis of offspring through dentate TERT independently of glucocorticoids receptor.	Pubmed	0.005279	1	0.01421	0.1544	1	1	TERT
Pubmed	11884529	Dual regulation of telomerase activity through c-Myc-dependent inhibition and alternative splicing of hTERT.	Pubmed	0.005279	1	0.01421	0.1544	1	1	TERT
Pubmed	30765871	HAI-2 as a novel inhibitor of plasmin represses lung cancer cell invasion and metastasis.	Pubmed	0.005279	1	0.01421	0.1544	1	1	SPINT2
Pubmed	9043869	Exon-scanning mutation analysis of the ATM gene in patients with ataxia-telangiectasia.	Pubmed	0.005279	1	0.01421	0.1544	1	1	ATM
Pubmed	24497960	Cobalt and nickel stabilize stem cell transcription factor OCT4 through modulating its sumoylation and ubiquitination.	Pubmed	0.005279	1	0.01421	0.1544	1	1	POU5F1
Pubmed	28642594	Differential effects on gene transcription and hematopoietic differentiation correlate with GATA2 mutant disease phenotypes.	Pubmed	0.005279	1	0.01421	0.1544	1	1	GATA2
Pubmed	29304229	CD16+ Macrophages Mediate Fibrosis in Inflammatory Bowel Disease.	Pubmed	0.005279	1	0.01421	0.1544	1	1	STAT6
Pubmed	30425102	Structure of human cortisol-producing cytochrome P450 11B1 bound to the breast cancer drug fadrozole provides insights for drug design.	Pubmed	0.005279	1	0.01421	0.1544	1	1	CYP11B1
Pubmed	17311872	Molecular polymorphism of O alleles in the Chinese Han population.	Pubmed	0.005279	1	0.01421	0.1544	1	1	ABO
Pubmed	23613252	Forced expression of OCT4 influences the expression of pluripotent genes in human mesenchymal stem cells and fibroblasts.	Pubmed	0.005279	1	0.01421	0.1544	1	1	POU5F1
Pubmed	25062109	Early postnatal diagnosis of Costello syndrome.	Pubmed	0.005279	1	0.01421	0.1544	1	1	HRAS
Pubmed	10583505	Presence of telomeric G-strand tails in the telomerase catalytic subunit TERT knockout mice.	Pubmed	0.005279	1	0.01421	0.1544	1	1	TERT
Pubmed	22926520	Src family kinases mediate cytoplasmic retention of activated STAT5 in BCR-ABL-positive cells.	Pubmed	0.005279	1	0.01421	0.1544	1	1	STAT5A
Pubmed	20060387	Association of estrogen receptor-alpha gene polymorphisms with cardiac autonomic nervous activity in healthy young Japanese males.	Pubmed	0.005279	1	0.01421	0.1544	1	1	ESR1
Pubmed	20588246	Evaluation of the association between the CYP19 Tetranucleotide (TTTA)n polymorphism and polycystic ovarian syndrome(PCOS) in Han Chinese women.	Pubmed	0.005279	1	0.01421	0.1544	1	1	CYP19A1
Pubmed	20591883	Mutational analysis of the PLCE1 gene in steroid resistant nephrotic syndrome.	Pubmed	0.005279	1	0.01421	0.1544	1	1	PLCE1
Pubmed	21216543	Estrogen receptor-1 genotype is associated with bone structure in premenopausal obese women.	Pubmed	0.005279	1	0.01421	0.1544	1	1	ESR1
Pubmed	18237276	Redox regulation of methylthioadenosine phosphorylase in liver cells: molecular mechanism and functional implications.	Pubmed	0.005279	1	0.01421	0.1544	1	1	MTAP
Pubmed	25522654	Gene variations in oestrogen pathways, CYP19A1, daily 17Î²-estradiol and mammographic density phenotypes in premenopausal women.	Pubmed	0.005279	1	0.01421	0.1544	1	1	CYP19A1
Pubmed	22889864	Aromatase gene polymorphism does not influence clinical phenotype and response to oral contraceptive pills in polycystic ovary syndrome women.	Pubmed	0.005279	1	0.01421	0.1544	1	1	CYP19A1
Pubmed	29243125	Minichromosome maintenance complex component 6 (MCM6) expression correlates with histological grade and survival in endometrioid endometrial adenocarcinoma.	Pubmed	0.005279	1	0.01421	0.1544	1	1	MCM6
Pubmed	12754704	Single base substitutions at the initiator codon in the mitochondrial acetoacetyl-CoA thiolase (ACAT1/T2) gene result in production of varying amounts of wild-type T2 polypeptide.	Pubmed	0.005279	1	0.01421	0.1544	1	1	ACAT1
Pubmed	15284183	Association of the thymidylate synthase polymorphisms with esophageal squamous cell carcinoma and gastric cardiac adenocarcinoma.	Pubmed	0.005279	1	0.01421	0.1544	1	1	TYMS
Pubmed	32057363	GSTO1 regulates insulin biosynthesis in pancreatic Î² cells.	Pubmed	0.005279	1	0.01421	0.1544	1	1	GSTO1
Pubmed	14648717	CHEK2 1100delC is not a risk factor for male breast cancer population.	Pubmed	0.005279	1	0.01421	0.1544	1	1	CHEK2
Pubmed	18178638	Is CHEK2 a cause of the Li-Fraumeni syndrome?	Pubmed	0.005279	1	0.01421	0.1544	1	1	CHEK2
Pubmed	15284180	Generation of S phase-dependent DNA double-strand breaks by Cr(VI) exposure: involvement of ATM in Cr(VI) induction of gamma-H2AX.	Pubmed	0.005279	1	0.01421	0.1544	1	1	ATM
Pubmed	15308674	Conformational changes in human Arf1 on nucleotide exchange and deletion of membrane-binding elements.	Pubmed	0.005279	1	0.01421	0.1544	1	1	ARF1
Pubmed	21625942	Estrogen receptor-alpha promoter methylation in sporadic basal-like breast cancer of Chinese women.	Pubmed	0.005279	1	0.01421	0.1544	1	1	ESR1
Pubmed	10896656	Molecular characterization of a first human 3(alpha-->beta)-hydroxysteroid epimerase.	Pubmed	0.005279	1	0.01421	0.1544	1	1	HSD17B6
Pubmed	24796846	LRP1-dependent pepsin clearance induced by 2'-hydroxycinnamaldehyde attenuates breast cancer cell invasion.	Pubmed	0.005279	1	0.01421	0.1544	1	1	LRP1
Pubmed	33393034	SIRT3-Mediated SOD2 and PGC-1Î± Contribute to Chemoresistance in Colorectal Cancer Cells.	Pubmed	0.005279	1	0.01421	0.1544	1	1	SIRT3
Pubmed	1472372	Expression of estrogen receptor gene in mouse oocyte and during embryogenesis.	Pubmed	0.005279	1	0.01421	0.1544	1	1	ESR1
Pubmed	25174942	Effects of lentiviral infection of mesenchymal stem cells on the expression of octamer transcription factor 4.	Pubmed	0.005279	1	0.01421	0.1544	1	1	POU5F1
Pubmed	29039577	Genome-wide analysis of the three-way interplay among gene expression, estrogen receptor expression and chemotherapeutic sensitivity in breast cancer.	Pubmed	0.005279	1	0.01421	0.1544	1	1	ESR1
Pubmed	31329303	A novel single-nucleotide substitution in the proximal ABO promoter gives rise to the B3 phenotype.	Pubmed	0.005279	1	0.01421	0.1544	1	1	ABO
Pubmed	27990595	Distribution of TERT promoter mutations in primary and metastatic melanomas in Austrian patients.	Pubmed	0.005279	1	0.01421	0.1544	1	1	TERT
Pubmed	24287180	Aberrant expression of SIRT3 is conversely correlated with the progression and prognosis of human gastric cancer.	Pubmed	0.005279	1	0.01421	0.1544	1	1	SIRT3
Pubmed	8692693	The human hnRNP-M proteins: structure and relation with early heat shock-induced splicing arrest and chromosome mapping.	Pubmed	0.005279	1	0.01421	0.1544	1	1	HNRNPM
Pubmed	11723137	Requirement of ATM in UVA-induced signaling and apoptosis.	Pubmed	0.005279	1	0.01421	0.1544	1	1	ATM
Pubmed	16259621	Role of N-terminal residues in the ubiquitin-independent degradation of human thymidylate synthase.	Pubmed	0.005279	1	0.01421	0.1544	1	1	TYMS
Pubmed	23676667	The small GTPase HRas shapes local PI3K signals through positive feedback and regulates persistent membrane extension in migrating fibroblasts.	Pubmed	0.005279	1	0.01421	0.1544	1	1	HRAS
Pubmed	7621825	Nin1p, a regulatory subunit of the 26S proteasome, is necessary for activation of Cdc28p kinase of Saccharomyces cerevisiae.	Pubmed	0.005279	1	0.01421	0.1544	1	1	PSMD8
Pubmed	21987770	Contribution of Sec61Î± to the life cycle of Ebola virus.	Pubmed	0.005279	1	0.01421	0.1544	1	1	SEC61A1
Pubmed	11152471	Multiple interactions within the AKAP220 signaling complex contribute to protein phosphatase 1 regulation.	Pubmed	0.005279	1	0.01421	0.1544	1	1	AKAP11
Pubmed	38488124	Apolipoprotein E-containing lipoproteins and their extracellular interactions with LRP1 affect LPS-induced inflammation.	Pubmed	0.005279	1	0.01421	0.1544	1	1	LRP1
Pubmed	23688607	Novel functional variants locus in PLCE1 and susceptibility to esophageal squamous cell carcinoma: based on published genome-wide association studies in a central Chinese population.	Pubmed	0.005279	1	0.01421	0.1544	1	1	PLCE1
Pubmed	8643684	Intergenic splicing of MDS1 and EVI1 occurs in normal tissues as well as in myeloid leukemia and produces a new member of the PR domain family.	Pubmed	0.005279	1	0.01421	0.1544	1	1	MECOM
Pubmed	2484714	Structural organization and expression of the mouse estrogen receptor.	Pubmed	0.005279	1	0.01421	0.1544	1	1	ESR1
Pubmed	25520085	Prognostic value of PLCE1 expression in upper gastrointestinal cancer: a systematic review and meta-analysis.	Pubmed	0.005279	1	0.01421	0.1544	1	1	PLCE1
Pubmed	11774719	[Analysis of causative genes and genetic risk factor in Alzheimer's disease].	Pubmed	0.005279	1	0.01421	0.1544	1	1	ESR1
Pubmed	20505756	A data integration approach to mapping OCT4 gene regulatory networks operative in embryonic stem cells and embryonal carcinoma cells.	Pubmed	0.005279	1	0.01421	0.1544	1	1	POU5F1
Pubmed	1720706	Production and characterization of monoclonal antibodies that localize human thymidylate synthase in the cytoplasm of human cells and tissue.	Pubmed	0.005279	1	0.01421	0.1544	1	1	TYMS
Pubmed	16935859	Sitosterol-containing lipoproteins trigger free sterol-induced caspase-independent death in ACAT-competent macrophages.	Pubmed	0.005279	1	0.01421	0.1544	1	1	ACAT1
Pubmed	20385561	Kinetic analysis of the three-step steroid aromatase reaction of human cytochrome P450 19A1.	Pubmed	0.005279	1	0.01421	0.1544	1	1	CYP19A1
Pubmed	22701666	Plakophilin3 loss leads to an increase in PRL3 levels promoting K8 dephosphorylation, which is required for transformation and metastasis.	Pubmed	0.005279	1	0.01421	0.1544	1	1	PKP3
Pubmed	27351739	Hospitalization Risk Due to Respiratory Illness Associated with Genetic Variation at IFITM3 in Patients with Influenza A(H1N1)pdm09 Infection: A Case-Control Study.	Pubmed	0.005279	1	0.01421	0.1544	1	1	IFITM3
Pubmed	28752392	GATA2 gene analysis in several forms of hematological malignancies including familial aggregations.	Pubmed	0.005279	1	0.01421	0.1544	1	1	GATA2
Pubmed	34128950	The discrepancy of aromatase expression in epicardial adipose tissue between CHD and non-CHD patients.	Pubmed	0.005279	1	0.01421	0.1544	1	1	CYP19A1
Pubmed	22814295	GATA2 mutations are frequent in intermediate-risk karyotype AML with biallelic CEBPA mutations and are associated with favorable prognosis.	Pubmed	0.005279	1	0.01421	0.1544	1	1	GATA2
Pubmed	26157147	New tumour antigen PLAC1/CP1, a potentially useful prognostic marker and immunotherapy target for gastric adenocarcinoma.	Pubmed	0.005279	1	0.01421	0.1544	1	1	PLAC1
Pubmed	26617880	TERT promoter mutated WHO grades II and III gliomas are located preferentially in the frontal lobe and avoid the midline.	Pubmed	0.005279	1	0.01421	0.1544	1	1	TERT
Pubmed	33706382	SIRT3 consolidates heterochromatin and counteracts senescence.	Pubmed	0.005279	1	0.01421	0.1544	1	1	SIRT3
Pubmed	15492990	Expression of human telomerase reverse transcriptase in gastrointestinal stromal tumors occurs preferentially in malignant neoplasms.	Pubmed	0.005279	1	0.01421	0.1544	1	1	TERT
Pubmed	21397932	The relationship between Evi-1 expression and mouse ovarian follicular development.	Pubmed	0.005279	1	0.01421	0.1544	1	1	MECOM
Pubmed	9822612	Rescue of the embryonic lethal hematopoietic defect reveals a critical role for GATA-2 in urogenital development.	Pubmed	0.005279	1	0.01421	0.1544	1	1	GATA2
Pubmed	17010478	Estrogen receptor alpha and its splice variants in the hippocampus in aging and Alzheimer's disease.	Pubmed	0.005279	1	0.01421	0.1544	1	1	ESR1
Pubmed	11750707	Mutational analysis of the beta-tubulin gene in lung cancer.	Pubmed	0.005279	1	0.01421	0.1544	1	1	TUBB
Pubmed	15477379	Voltage-dependent anion channel-1 (VDAC-1) contributes to ATP release and cell volume regulation in murine cells.	Pubmed	0.005279	1	0.01421	0.1544	1	1	VDAC1
Pubmed	29510688	TIPE3 differentially modulates proliferation and migration of human non-small-cell lung cancer cells via distinct subcellular location.	Pubmed	0.005279	1	0.01421	0.1544	1	1	TNFAIP8L3
Pubmed	36708515	Mitochondrial SENP2 regulates the assembly of SDH complex under metabolic stress.	Pubmed	0.005279	1	0.01421	0.1544	1	1	SENP2
Pubmed	8185588	Cellular localization of high-molecular-mass heat shock proteins in murine cells.	Pubmed	0.005279	1	0.01421	0.1544	1	1	HSPA4
Pubmed	27625022	Peripheral Blood Transcriptomic Signatures of Fasting Glucose and Insulin Concentrations.	Pubmed	0.005279	1	0.01421	0.1544	1	1	IGF2BP2
Pubmed	28534210	Association study of estrogen receptor alpha gene polymorphisms with bone mass assessed by quantitative ultrasound in young adults.	Pubmed	0.005279	1	0.01421	0.1544	1	1	ESR1
Pubmed	7682836	Genetic analysis of human placental aromatase deficiency.	Pubmed	0.005279	1	0.01421	0.1544	1	1	CYP19A1
Pubmed	15164409	Identification of two mutations for ataxia telangiectasia among the Druze community.	Pubmed	0.005279	1	0.01421	0.1544	1	1	ATM
Pubmed	30826563	The prevalence of estrogen receptor-1 mutation in advanced breast cancer: The estrogen receptor one study (EROS1).	Pubmed	0.005279	1	0.01421	0.1544	1	1	ESR1
Pubmed	12005543	Hspa4 (HSP70) is involved in the radioadaptive response: results from mouse splenocytes.	Pubmed	0.005279	1	0.01421	0.1544	1	1	HSPA4
Pubmed	22642827	Relationships between the ABO blood group SNP rs505922 and breast cancer phenotypes: a genotype-phenotype correlation study.	Pubmed	0.005279	1	0.01421	0.1544	1	1	ABO
Pubmed	20456367	Establishment of functional telomerase immortalized human hepatocytes and a hepatic stellate cell line for telomere-targeting anticancer drug development.	Pubmed	0.005279	1	0.01421	0.1544	1	1	TERT
Pubmed	11306067	Cloning of the human RoDH-related short chain dehydrogenase gene and analysis of its structure.	Pubmed	0.005279	1	0.01421	0.1544	1	1	HSD17B6
Pubmed	22654807	Behavioral analysis of genetically modified mice indicates essential roles of neurosteroidal estrogen.	Pubmed	0.005279	1	0.01421	0.1544	1	1	CYP19A1
Pubmed	11032724	Augmentation of signal transducer and activation of transcription (STAT)6 and STAT3 expression in stimulated B and T cells.	Pubmed	0.005279	1	0.01421	0.1544	1	1	STAT6
Pubmed	28054753	T-helper 2 cytokine-induced heat shock protein 70 secretion and its potential association with allergic rhinitis.	Pubmed	0.005279	1	0.01421	0.1544	1	1	HSPA4
Pubmed	17350957	Dual role for SUMO E2 conjugase Ubc9 in modulating the transforming and growth-promoting properties of the HMGA1b architectural transcription factor.	Pubmed	0.005279	1	0.01421	0.1544	1	1	HMGA1
Pubmed	23818232	Low frequency of TERT promoter somatic mutation in 313 sporadic esophageal squamous cell carcinomas.	Pubmed	0.005279	1	0.01421	0.1544	1	1	TERT
Pubmed	32572761	Silencing of LRP1 Exacerbates Inflammatory Response Via TLR4/NF-ÎºB/MAPKs Signaling Pathways in APP/PS1 Transgenic Mice.	Pubmed	0.005279	1	0.01421	0.1544	1	1	LRP1
Pubmed	30814645	Prognostic impact of ATM mutations in patients with metastatic colorectal cancer.	Pubmed	0.005279	1	0.01421	0.1544	1	1	ATM
Pubmed	16113263	Concurrent infection with an intestinal helminth parasite impairs host resistance to enteric Citrobacter rodentium and enhances Citrobacter-induced colitis in mice.	Pubmed	0.005279	1	0.01421	0.1544	1	1	STAT6
Pubmed	18720455	Oestrogen receptor gene (ESR1) amplification is frequent in endometrial carcinoma and its precursor lesions.	Pubmed	0.005279	1	0.01421	0.1544	1	1	ESR1
Pubmed	24162602	[Regulation of bone metabolisms by estrogen/estrogen receptors signaling].	Pubmed	0.005279	1	0.01421	0.1544	1	1	ESR1
Pubmed	25701261	Insulin priming effect on estradiol-induced breast cancer metabolism and growth.	Pubmed	0.005279	1	0.01421	0.1544	1	1	ESR1
Pubmed	26377811	Overexpression of Trps1 contributes to tumor angiogenesis and poor prognosis of human osteosarcoma.	Pubmed	0.005279	1	0.01421	0.1544	1	1	TRPS1
Pubmed	18661760	Progress in molecular-genetic studies on congenital adrenal hyperplasia due to 11beta-hydroxylase deficiency.	Pubmed	0.005279	1	0.01421	0.1544	1	1	CYP11B1
Pubmed	34743736	STAT5 is activated in macrophages by breast cancer cell-derived factors and regulates macrophage function in the tumor microenvironment.	Pubmed	0.005279	1	0.01421	0.1544	1	1	STAT5A
Pubmed	25294706	Association of polymorphism of Lys589Glu Exo1 gene with the risk of colorectal cancer in the Polish population.	Pubmed	0.005279	1	0.01421	0.1544	1	1	EXO1
Pubmed	8521392	Genomic organization of the ATM locus involved in ataxia-telangiectasia.	Pubmed	0.005279	1	0.01421	0.1544	1	1	ATM
Pubmed	24989904	Role of placenta-specific protein 1 in trophoblast invasion and migration.	Pubmed	0.005279	1	0.01421	0.1544	1	1	PLAC1
Pubmed	15467907	Expression of transcription factor Oct-4 and other embryonic genes in CD133 positive cells from human umbilical cord blood.	Pubmed	0.005279	1	0.01421	0.1544	1	1	POU5F1
Pubmed	17590433	Mapping the ruthenium red-binding site of the voltage-dependent anion channel-1.	Pubmed	0.005279	1	0.01421	0.1544	1	1	VDAC1
Pubmed	25816351	The differential expression of OCT4 isoforms in cervical carcinoma.	Pubmed	0.005279	1	0.01421	0.1544	1	1	POU5F1
Pubmed	33792217	Correlation of STAT6 expression and gene polymorphism with chronic obstructive pulmonary disease.	Pubmed	0.005279	1	0.01421	0.1544	1	1	STAT6
Pubmed	24216762	An investigation of the effects of the core protein telomerase reverse transcriptase on Wnt signaling in breast cancer cells.	Pubmed	0.005279	1	0.01421	0.1544	1	1	TERT
Pubmed	12935922	ATM missense mutations are frequent in patients with breast cancer.	Pubmed	0.005279	1	0.01421	0.1544	1	1	ATM
Pubmed	26835991	Human C-terminally truncated ERÎ± variants resulting from the use of alternative exons in the ligand-binding domain.	Pubmed	0.005279	1	0.01421	0.1544	1	1	ESR1
Pubmed	19306093	Thymidylate synthetase allelic imbalance in clear cell renal carcinoma.	Pubmed	0.005279	1	0.01421	0.1544	1	1	TYMS
Pubmed	33094665	LRP1 polymorphisms associated with warfarin stable dose in Chinese patients: a stepwise conditional analysis.	Pubmed	0.005279	1	0.01421	0.1544	1	1	LRP1
Pubmed	15380041	Estrogen receptor-alpha gene haplotype is associated with primary knee osteoarthritis in Korean population.	Pubmed	0.005279	1	0.01421	0.1544	1	1	ESR1
Pubmed	7680120	Cloning of two novel forms of human acidic fibroblast growth factor (aFGF) mRNA.	Pubmed	0.005279	1	0.01421	0.1544	1	1	FGF1
Pubmed	15492928	CHEK2 is a multiorgan cancer susceptibility gene.	Pubmed	0.005279	1	0.01421	0.1544	1	1	CHEK2
Pubmed	35981076	Cutaneous manifestations in Costello syndrome: HRAS p.Gly12Ser affects RIN1-mediated integrin trafficking in immortalized epidermal keratinocytes.	Pubmed	0.005279	1	0.01421	0.1544	1	1	HRAS
Pubmed	31016429	Association of SNPs in the OBFC1 gene and laryngeal carcinoma in Chinese Han male population.	Pubmed	0.005279	1	0.01421	0.1544	1	1	STN1
Pubmed	32226533	TMEM16A ameliorates vascular remodeling by suppressing autophagy via inhibiting Bcl-2-p62 complex formation.	Pubmed	0.005279	1	0.01421	0.1544	1	1	ANO1
Pubmed	14553952	ATM gene mutations are not involved in medulloblastoma in children.	Pubmed	0.005279	1	0.01421	0.1544	1	1	ATM
Pubmed	20566716	ATM-deficient thymic lymphoma is associated with aberrant tcrd rearrangement and gene amplification.	Pubmed	0.005279	1	0.01421	0.1544	1	1	ATM
Pubmed	17349986	Lipid, haemostatic and inflammatory variables in relation to the estrogen receptor alpha (ESR1) PvuII and XbaI gene polymorphisms.	Pubmed	0.005279	1	0.01421	0.1544	1	1	ESR1
Pubmed	23133616	Pharmacokinetic properties of 2nd-generation fibroblast growth factor-1 mutants for therapeutic application.	Pubmed	0.005279	1	0.01421	0.1544	1	1	FGF1
Pubmed	30728170	Neuron-Derived Estrogen Regulates Synaptic Plasticity and Memory.	Pubmed	0.005279	1	0.01421	0.1544	1	1	CYP19A1
Pubmed	23530248	TERT promoter mutations occur frequently in gliomas and a subset of tumors derived from cells with low rates of self-renewal.	Pubmed	0.005279	1	0.01421	0.1544	1	1	TERT
Pubmed	22446102	Research resource: whole-genome estrogen receptor Î± binding in mouse uterine tissue revealed by ChIP-seq.	Pubmed	0.005279	1	0.01421	0.1544	1	1	ESR1
Pubmed	36613747	Expression and Regulation of a Novel Decidual Cells-Derived Estrogen Target during Decidualization.	Pubmed	0.005279	1	0.01421	0.1544	1	1	ESR1
Pubmed	26617826	Down-regulation of BRMS1 by DNA hypermethylation and its association with metastatic progression in triple-negative breast cancer.	Pubmed	0.005279	1	0.01421	0.1544	1	1	BRMS1
Pubmed	22446104	Palmitoylation regulates 17Î²-estradiol-induced estrogen receptor-Î± degradation and transcriptional activity.	Pubmed	0.005279	1	0.01421	0.1544	1	1	ESR1
Pubmed	11259271	Highly prolific Booroola sheep have a mutation in the intracellular kinase domain of bone morphogenetic protein IB receptor (ALK-6) that is expressed in both oocytes and granulosa cells.	Pubmed	0.005279	1	0.01421	0.1544	1	1	BMPR1B
Pubmed	29860621	TERT promoter mutational screening as a tool to predict malignant behaviour in follicular thyroid tumours-three examples from the clinical routine.	Pubmed	0.005279	1	0.01421	0.1544	1	1	TERT
Pubmed	9045716	Low density lipoprotein receptor-related protein modulates the expression of tissue-type plasminogen activator in human colon fibroblasts.	Pubmed	0.005279	1	0.01421	0.1544	1	1	LRP1
Pubmed	27821793	A Study of Thymidylate Synthase Expression as a Biomarker for Resectable Colon Cancer: Alliance (Cancer and Leukemia Group B) 9581 and 89803.	Pubmed	0.005279	1	0.01421	0.1544	1	1	TYMS
Pubmed	35704667	Evaluation of possible role of the hTERT gene rs2853669 polymorphism in the development of colorectal cancer as a genetic risk factor.	Pubmed	0.005279	1	0.01421	0.1544	1	1	TERT
Pubmed	18565893	Risk of cancer by ATM missense mutations in the general population.	Pubmed	0.005279	1	0.01421	0.1544	1	1	ATM
Pubmed	8809190	Estrogen-specific target site identified by progesterone-11 alpha-hemisuccinate-(2-[125I]-iodohistamine) in mouse brain membranes.	Pubmed	0.005279	1	0.01421	0.1544	1	1	ESR1
Pubmed	18648740	Mutation assay of the novel gene DOG1 in gastrointestinal stromal tumors (GISTs).	Pubmed	0.005279	1	0.01421	0.1544	1	1	ANO1
Pubmed	8809197	Existence and expression of the untranslated first exon of aromatase mRNA in the rat brain.	Pubmed	0.005279	1	0.01421	0.1544	1	1	CYP19A1
Pubmed	18288927	Functional role of lipoprotein receptors in Alzheimer's disease.	Pubmed	0.005279	1	0.01421	0.1544	1	1	LRP1
Pubmed	27019961	Engineering a Cysteine-Free Form of Human Fibroblast Growth Factor-1 for "Second Generation" Therapeutic Application.	Pubmed	0.005279	1	0.01421	0.1544	1	1	FGF1
Pubmed	21309471	Oestrogen receptor-alpha polymorphism and risk of fracture: a meta-analysis of 13 studies including 1279 cases and 6069 controls.	Pubmed	0.005279	1	0.01421	0.1544	1	1	ESR1
Pubmed	12813460	Electron microscopy and 3D reconstructions reveal that human ATM kinase uses an arm-like domain to clamp around double-stranded DNA.	Pubmed	0.005279	1	0.01421	0.1544	1	1	ATM
Pubmed	23601107	The antiviral effector IFITM3 disrupts intracellular cholesterol homeostasis to block viral entry.	Pubmed	0.005279	1	0.01421	0.1544	1	1	IFITM3
Pubmed	19318036	Association of estrogen receptor alpha gene polymorphism with the presence of coronary artery disease documented by coronary angiography.	Pubmed	0.005279	1	0.01421	0.1544	1	1	ESR1
Pubmed	16012708	ATM expression in rectal cancers with or without preoperative radiotherapy.	Pubmed	0.005279	1	0.01421	0.1544	1	1	ATM
Pubmed	34209079	Distinct Patterns of HBV Integration and TERT Alterations between in Tumor and Non-Tumor Tissue in Patients with Hepatocellular Carcinoma.	Pubmed	0.005279	1	0.01421	0.1544	1	1	TERT
Pubmed	20926394	Structural basis for the dual RNA-recognition modes of human Tra2-Î² RRM.	Pubmed	0.005279	1	0.01421	0.1544	1	1	TRA2B
Pubmed	24030750	TERT promoter mutations are frequent in atypical fibroxanthomas and pleomorphic dermal sarcomas.	Pubmed	0.005279	1	0.01421	0.1544	1	1	TERT
Pubmed	22863195	A mutation in the 5'-UTR of IFITM5 creates an in-frame start codon and causes autosomal-dominant osteogenesis imperfecta type V with hyperplastic callus.	Pubmed	0.005279	1	0.01421	0.1544	1	1	IFITM5
Pubmed	24030752	Mutations of the TERT promoter are common in basal cell carcinoma and squamous cell carcinoma.	Pubmed	0.005279	1	0.01421	0.1544	1	1	TERT
Pubmed	22961697	The Wnt/Î²-catenin/T-cell factor 4 pathway up-regulates high-mobility group A1 expression in colon cancer.	Pubmed	0.005279	1	0.01421	0.1544	1	1	HMGA1
Pubmed	22863190	A single recurrent mutation in the 5'-UTR of IFITM5 causes osteogenesis imperfecta type V.	Pubmed	0.005279	1	0.01421	0.1544	1	1	IFITM5
Pubmed	19274762	The expression of pluripotency marker Oct 3/4 in prostate cancer and benign prostate hyperplasia.	Pubmed	0.005279	1	0.01421	0.1544	1	1	POU5F1
Pubmed	23517243	Decreased expression of hepatic low-density lipoprotein receptor-related protein 1 in hypothyroidism: a novel mechanism of atherogenic dyslipidemia in hypothyroidism.	Pubmed	0.005279	1	0.01421	0.1544	1	1	LRP1
Pubmed	22448795	An aromatase polymorphism (g.132810C>T) predicts risk of bisphosphonate-related osteonecrosis of the jaw.	Pubmed	0.005279	1	0.01421	0.1544	1	1	CYP19A1
Pubmed	25365545	Two-step mechanism involving active-site conformational changes regulates human telomerase DNA binding.	Pubmed	0.005279	1	0.01421	0.1544	1	1	TERT
Pubmed	30572014	Association of oestrogen receptor alpha gene polymorphisms with systemic lupus erythematosus risk: An updated meta-analysis.	Pubmed	0.005279	1	0.01421	0.1544	1	1	ESR1
Pubmed	24030747	Nuclear expression of STAT6 distinguishes solitary fibrous tumor from histologic mimics.	Pubmed	0.005279	1	0.01421	0.1544	1	1	STAT6
Pubmed	11345596	Molecular polymorphism of O alleles in five populations of different ethnic origins.	Pubmed	0.005279	1	0.01421	0.1544	1	1	ABO
Pubmed	32726432	Pathogenic ATM Mutations in Cancer and a Genetic Basis for Radiotherapeutic Efficacy.	Pubmed	0.005279	1	0.01421	0.1544	1	1	ATM
Pubmed	20094034	The intronic splicing code: multiple factors involved in ATM pseudoexon definition.	Pubmed	0.005279	1	0.01421	0.1544	1	1	ATM
Pubmed	10074149	HMG protein family members stimulate human immunodeficiency virus type 1 and avian sarcoma virus concerted DNA integration in vitro.	Pubmed	0.005279	1	0.01421	0.1544	1	1	HMGA1
Pubmed	31669704	Telomerase reverse transcriptase promoter mutations in cancers derived from multiple organ sites among middle eastern population.	Pubmed	0.005279	1	0.01421	0.1544	1	1	TERT
Pubmed	24324622	Expression and function of methylthioadenosine phosphorylase in chronic liver disease.	Pubmed	0.005279	1	0.01421	0.1544	1	1	MTAP
Pubmed	23471591	Meta-analysis of the association of the rs2234693 and rs9340799 polymorphisms of estrogen receptor alpha gene with coronary heart disease risk in Chinese Han population.	Pubmed	0.005279	1	0.01421	0.1544	1	1	ESR1
Pubmed	14646192	Adenovirus-mediated suicide gene therapy using the human telomerase catalytic subunit (hTERT) gene promoter induced apoptosis of ovarian cancer cell line.	Pubmed	0.005279	1	0.01421	0.1544	1	1	TERT
Pubmed	6653993	Ribonuclease and ribonuclease inhibitor in the human pancreas.	Pubmed	0.005279	1	0.01421	0.1544	1	1	RNH1
Pubmed	24054777	A pilot study on low-density lipoprotein receptor-related protein-1 in Chinese patients with abdominal aortic aneurysm.	Pubmed	0.005279	1	0.01421	0.1544	1	1	LRP1
Pubmed	26390879	hTERT promoter methylation in pituitary adenomas.	Pubmed	0.005279	1	0.01421	0.1544	1	1	TERT
Pubmed	24914385	Telomerase and hTERT: can they serve as markers for gastric cancer diagnosis?	Pubmed	0.005279	1	0.01421	0.1544	1	1	TERT
Pubmed	19561198	Fibroblast growth factor 1 induced during myogenesis by a transcription-translation coupling mechanism.	Pubmed	0.005279	1	0.01421	0.1544	1	1	FGF1
Pubmed	15597105	The role of RAS oncogene in survival of patients with lung cancer: a systematic review of the literature with meta-analysis.	Pubmed	0.005279	1	0.01421	0.1544	1	1	HRAS
Pubmed	21951846	Nitrative DNA damage and Oct3/4 expression in urinary bladder cancer with Schistosoma haematobium infection.	Pubmed	0.005279	1	0.01421	0.1544	1	1	POU5F1
Pubmed	35403671	ABO Blood Groups Are Not Associated With COVID-19 Disease Incidence and Severity When Correcting for Ethnicity Differences in Blood Type.	Pubmed	0.005279	1	0.01421	0.1544	1	1	ABO
Pubmed	12438261	Methylthioadenosine phosphorylase, a gene frequently codeleted with p16(cdkN2a/ARF), acts as a tumor suppressor in a breast cancer cell line.	Pubmed	0.005279	1	0.01421	0.1544	1	1	MTAP
Pubmed	27387683	Associations between Nine Polymorphisms in EXO1 and Cancer Susceptibility: A Systematic Review and Meta-Analysis of 39 Case-control Studies.	Pubmed	0.005279	1	0.01421	0.1544	1	1	EXO1
Pubmed	29666308	Estrogen receptor Î± contributes to T cell-mediated autoimmune inflammation by promoting T cell activation and proliferation.	Pubmed	0.005279	1	0.01421	0.1544	1	1	ESR1
Pubmed	3709573	3-Ketothiolase deficiency.	Pubmed	0.005279	1	0.01421	0.1544	1	1	ACAT1
Pubmed	29255084	Roles of activating functions 1 and 2 of estrogen receptor Î± in lymphopoiesis.	Pubmed	0.005279	1	0.01421	0.1544	1	1	ESR1
Pubmed	23314702	Breaking through an epigenetic wall: re-activation of Oct4 by KRAB-containing designer zinc finger transcription factors.	Pubmed	0.005279	1	0.01421	0.1544	1	1	POU5F1
Pubmed	26424751	Common variants at the CHEK2 gene locus and risk of epithelial ovarian cancer.	Pubmed	0.005279	1	0.01421	0.1544	1	1	CHEK2
Pubmed	36309321	P311 Promotes IL-4 Receptorâ€’Mediated M2 Polarization of Macrophages to Enhance Angiogenesis for Efficient Skin Wound Healing.	Pubmed	0.005279	1	0.01421	0.1544	1	1	NREP
Pubmed	25314060	TERT promoter mutations in gliomas, genetic associations and clinico-pathological correlations.	Pubmed	0.005279	1	0.01421	0.1544	1	1	TERT
Pubmed	23218903	Loss of DOG-1 expression associated with shift from spindled to epithelioid morphology in gastric gastrointestinal stromal tumors with KIT and platelet-derived growth factor receptor Î± mutations.	Pubmed	0.005279	1	0.01421	0.1544	1	1	ANO1
Pubmed	12270131	Polymorphisms of estrogen receptor alpha gene in endometrial cancer.	Pubmed	0.005279	1	0.01421	0.1544	1	1	ESR1
Pubmed	31498149	Nuclear factor I-A regulates diverse reactive astrocyte responses after CNS injury.	Pubmed	0.005279	1	0.01421	0.1544	1	1	NFIA
Pubmed	28546154	Synergistic mucus secretion by histamine and IL-4 through TMEM16A in airway epithelium.	Pubmed	0.005279	1	0.01421	0.1544	1	1	ANO1
Pubmed	22049316	ERÎ±-dependent E2F transcription can mediate resistance to estrogen deprivation in human breast cancer.	Pubmed	0.005279	1	0.01421	0.1544	1	1	ESR1
Pubmed	9070871	Expression of 112-kDa estrogen receptor in mouse brain cortex and its autoregulation with age.	Pubmed	0.005279	1	0.01421	0.1544	1	1	ESR1
Pubmed	17372263	A comprehensive examination of CYP19 variation and breast density.	Pubmed	0.005279	1	0.01421	0.1544	1	1	CYP19A1
Pubmed	29703757	Telomerase promoter mutations and copy number alterations in solitary fibrous tumours.	Pubmed	0.005279	1	0.01421	0.1544	1	1	TERT
Pubmed	25890275	Interactions among impulsiveness, testosterone, sex hormone binding globulin and androgen receptor gene CAG repeat length.	Pubmed	0.005279	1	0.01421	0.1544	1	1	ESR1
Pubmed	16671833	Linkage disequilibrium mapping of CHEK2: common variation and breast cancer risk.	Pubmed	0.005279	1	0.01421	0.1544	1	1	CHEK2
Pubmed	20371059	ABO blood group alleles: A risk factor for coronary artery disease. An angiographic study.	Pubmed	0.005279	1	0.01421	0.1544	1	1	ABO
Pubmed	29520102	KPNB1 inhibition disrupts proteostasis and triggers unfolded protein response-mediated apoptosis in glioblastoma cells.	Pubmed	0.005279	1	0.01421	0.1544	1	1	KPNB1
Pubmed	36082406	SPRY4 promotes adipogenic differentiation of human mesenchymal stem cells through the MEK-ERK1/2 signaling pathway.	Pubmed	0.005279	1	0.01421	0.1544	1	1	SPRY4
Pubmed	17178266	Pharmacokinetics and pharmacodynamics of rosiglitazone in relation to CYP2C8 genotype.	Pubmed	0.005279	1	0.01421	0.1544	1	1	CYP2C8
Pubmed	25617525	Estrogen receptor Î±lpha gene (ESR1) PvuII and XbaI polymorphisms are associated to metabolic and proinflammatory factors in polycystic ovary syndrome.	Pubmed	0.005279	1	0.01421	0.1544	1	1	ESR1
Pubmed	26725521	Telomerase reverse transcriptase acts in a feedback loop with NF-ÎºB pathway to regulate macrophage polarization in alcoholic liver disease.	Pubmed	0.005279	1	0.01421	0.1544	1	1	TERT
Pubmed	35169964	Bioinformatics Analysis and Experimental Study of Exonuclease 1 Gene in Lung Adenocarcinoma.	Pubmed	0.005279	1	0.01421	0.1544	1	1	EXO1
Pubmed	34126463	The MNS16A VNTR polymorphism of the TERT gene and risk of dependency to heroin.	Pubmed	0.005279	1	0.01421	0.1544	1	1	TERT
Pubmed	34102474	Oncogenic mutations Q61L and Q61H confer active form-like structural features to the inactive state (state 1) conformation of H-Ras protein.	Pubmed	0.005279	1	0.01421	0.1544	1	1	HRAS
Pubmed	23204329	Distinct function of estrogen receptor Î± in smooth muscle and fibroblast cells in prostate development.	Pubmed	0.005279	1	0.01421	0.1544	1	1	ESR1
Pubmed	29654294	hTERT gene knockdown enhances response to radio- and chemotherapy in head and neck cancer cell lines through a DNA damage pathway modification.	Pubmed	0.005279	1	0.01421	0.1544	1	1	TERT
Pubmed	29666266	DNA methylation and transcriptome aberrations mediated by ERÎ± in mouse seminal vesicles following developmental DES exposure.	Pubmed	0.005279	1	0.01421	0.1544	1	1	ESR1
Pubmed	23206990	ESR1 polymorphisms, daily hassles, anger expression, and depressive symptoms in adolescent boys and girls.	Pubmed	0.005279	1	0.01421	0.1544	1	1	ESR1
Pubmed	34089062	Targeted HAI-2 deletion causes excessive proteolysis with prolonged active prostasin and depletion of HAI-1 monomer in intestinal but not epidermal epithelial cells.	Pubmed	0.005279	1	0.01421	0.1544	1	1	SPINT2
Pubmed	29052632	Social behaviour shapes hypothalamic neural ensemble representations of conspecific sex.	Pubmed	0.005279	1	0.01421	0.1544	1	1	ESR1
Pubmed	19465454	The TERT-CLPTM1L lung cancer susceptibility variant associates with higher DNA adduct formation in the lung.	Pubmed	0.005279	1	0.01421	0.1544	1	1	TERT
Pubmed	21336946	Limited evidence supported the association of HRAS1 polymorphism with breast cancer risk.	Pubmed	0.005279	1	0.01421	0.1544	1	1	HRAS
Pubmed	12522008	Elevated plasma factor VIII in a mouse model of low-density lipoprotein receptor-related protein deficiency.	Pubmed	0.005279	1	0.01421	0.1544	1	1	LRP1
Pubmed	25314048	IFITM3 polymorphism rs12252-C restricts influenza A viruses.	Pubmed	0.005279	1	0.01421	0.1544	1	1	IFITM3
Pubmed	15093541	Thymidylate synthase as an oncogene: a novel role for an essential DNA synthesis enzyme.	Pubmed	0.005279	1	0.01421	0.1544	1	1	TYMS
Pubmed	15536001	Results from screening over 9000 mutation-bearing mice for defects in the electroretinogram and appearance of the fundus.	Pubmed	0.005279	1	0.01421	0.1544	1	1	TMEM135
Pubmed	16490880	Inhibition of human telomerase reverse transcriptase in hep-2 cells using short hairpin RNA expression vectors.	Pubmed	0.005279	1	0.01421	0.1544	1	1	TERT
Pubmed	12174361	The expression of hTERT mRNA and cellular immunity in gastric cancer and precancerosis.	Pubmed	0.005279	1	0.01421	0.1544	1	1	TERT
Pubmed	34440313	DNA-Dependent Protein Kinase Catalytic Subunit: The Sensor for DNA Double-Strand Breaks Structurally and Functionally Related to Ataxia Telangiectasia Mutated.	Pubmed	0.005279	1	0.01421	0.1544	1	1	ATM
Pubmed	15901998	GSTO polymorphism analysis in thyroid nodules suggest that GSTO1 variants do not influence the risk for malignancy.	Pubmed	0.005279	1	0.01421	0.1544	1	1	GSTO1
Pubmed	14715865	Height in pre- and postmenopausal women is influenced by estrogen receptor alpha gene polymorphisms.	Pubmed	0.005279	1	0.01421	0.1544	1	1	ESR1
Pubmed	21539621	Human keratinocytes release high levels of inducible heat shock protein 70 that enhances peptide uptake.	Pubmed	0.005279	1	0.01421	0.1544	1	1	HSPA4
Pubmed	29749098	Essential roles of telomerase reverse transcriptase hTERT in cancer stemness and metastasis.	Pubmed	0.005279	1	0.01421	0.1544	1	1	TERT
Pubmed	36708431	Changes of energy metabolism in failing heart and its regulation by SIRT3.	Pubmed	0.005279	1	0.01421	0.1544	1	1	SIRT3
Pubmed	22841776	Mechanisms of the hepatoprotective effects of tamoxifen against drug-induced and chemical-induced acute liver injuries.	Pubmed	0.005279	1	0.01421	0.1544	1	1	ESR1
Pubmed	20432246	Increased immortalization-upregulated protein 2 (IMUP-2) by hypoxia induces apoptosis of the trophoblast and pre-eclampsia.	Pubmed	0.005279	1	0.01421	0.1544	1	1	C19orf33
Pubmed	22228098	Admixture mapping identifies a locus on 6q25 associated with breast cancer risk in US Latinas.	Pubmed	0.005279	1	0.01421	0.1544	1	1	ESR1
Pubmed	3469670	Ha-ras oncogene expression directed by a milk protein gene promoter: tissue specificity, hormonal regulation, and tumor induction in transgenic mice.	Pubmed	0.005279	1	0.01421	0.1544	1	1	HRAS
Pubmed	28953884	Genome editing reveals a role for OCT4 in human embryogenesis.	Pubmed	0.005279	1	0.01421	0.1544	1	1	POU5F1
Pubmed	7173255	Beta-ketothiolase deficiency in a family confirmed by in vitro enzymatic assays in fibroblasts.	Pubmed	0.005279	1	0.01421	0.1544	1	1	ACAT1
Pubmed	8917095	Human rasGTPase-activating protein (human counterpart of GAP1m): sequence of the cDNA, primary structure of the protein, production and chromosomal localization.	Pubmed	0.005279	1	0.01421	0.1544	1	1	RASA2
Pubmed	36287323	Deletion of Small GTPase H-Ras Rescues Memory Deficits and Reduces Amyloid Plaque-Associated Dendritic Spine Loss in Transgenic Alzheimer's Mice.	Pubmed	0.005279	1	0.01421	0.1544	1	1	HRAS
Pubmed	22326273	Exo1 plays a major role in DNA end resection in humans and influences double-strand break repair and damage signaling decisions.	Pubmed	0.005279	1	0.01421	0.1544	1	1	EXO1
Pubmed	1707679	Isolation of the human cytochrome P-450 IIC8 gene: multiple glucocorticoid responsive elements in the 5' region.	Pubmed	0.005279	1	0.01421	0.1544	1	1	CYP2C8
Pubmed	38684889	Cold-induced expression of a truncated adenylyl cyclase 3 acts as rheostat to brown fat function.	Pubmed	0.005279	1	0.01421	0.1544	1	1	ADCY3
Pubmed	36650688	Association between the Missense Variant of PLCE1 and the Risk of Colorectal Cancer.	Pubmed	0.005279	1	0.01421	0.1544	1	1	PLCE1
Pubmed	34077010	Expression level of PLAC1 in osteosarcoma patients and its regulatory effect on the development of osteosarcoma.	Pubmed	0.005279	1	0.01421	0.1544	1	1	PLAC1
Pubmed	1720622	Single primer-mediated polymerase chain reaction: application in cloning of two different 5'-untranslated sequences of acidic fibroblast growth factor mRNA.	Pubmed	0.005279	1	0.01421	0.1544	1	1	FGF1
Pubmed	24162653	EZH2-mediated H3K27 trimethylation mediates neurodegeneration in ataxia-telangiectasia.	Pubmed	0.005279	1	0.01421	0.1544	1	1	ATM
Pubmed	28561733	Structural basis for anion conduction in the calcium-activated chloride channel TMEM16A.	Pubmed	0.005279	1	0.01421	0.1544	1	1	ANO1
Pubmed	31692038	Impact of modulation of telomerase and cancer stem-cell marker OCT4 axis in cervical cancer pathogenesis with underlying HPV16 infection.	Pubmed	0.005279	1	0.01421	0.1544	1	1	POU5F1
Pubmed	11091140	Human voltage-dependent anion-selective channel expressed in the plasmalemma of Xenopus laevis oocytes.	Pubmed	0.005279	1	0.01421	0.1544	1	1	VDAC1
Pubmed	32299535	Lrrc34 Is Highly Expressed in SSCs and Is Necessary for SSC Expansion In Vitro.	Pubmed	0.005279	1	0.01421	0.1544	1	1	LRRC34
Pubmed	30513526	IGF2BP2 Overexpression Indicates Poor Survival in Patients with Acute Myelocytic Leukemia.	Pubmed	0.005279	1	0.01421	0.1544	1	1	IGF2BP2
Pubmed	16837584	Pheromone detection in male mice depends on signaling through the type 3 adenylyl cyclase in the main olfactory epithelium.	Pubmed	0.005279	1	0.01421	0.1544	1	1	ADCY3
Pubmed	28489882	Preparation of a novel antiserum to aromatase with high affinity and specificity: Its clinicopathological significance on breast cancer tissue.	Pubmed	0.005279	1	0.01421	0.1544	1	1	CYP19A1
Pubmed	30366013	Expression pattern of type 3 adenylyl cyclase in rodent dorsal root ganglion and its primary afferent terminals.	Pubmed	0.005279	1	0.01421	0.1544	1	1	ADCY3
Pubmed	24277618	HRAS mutations in epithelial-myoepithelial carcinoma.	Pubmed	0.005279	1	0.01421	0.1544	1	1	HRAS
Pubmed	37248468	A combined computational and functional approach identifies IGF2BP2 as a driver of chemoresistance in a wide array of pre-clinical models of colorectal cancer.	Pubmed	0.005279	1	0.01421	0.1544	1	1	IGF2BP2
Pubmed	28693532	Joint quantitative measurement of hTERT mRNA in both peripheral blood and circulating tumor cells of patients with nasopharyngeal carcinoma and its clinical significance.	Pubmed	0.005279	1	0.01421	0.1544	1	1	TERT
Pubmed	17350824	Exonic, but not intronic polymorphisms of ESR1 gene might influence the hypolipemic effect of raloxifene.	Pubmed	0.005279	1	0.01421	0.1544	1	1	ESR1
Pubmed	27749824	Translocon component Sec62 acts in endoplasmic reticulum turnover during stress recovery.	Pubmed	0.005279	1	0.01421	0.1544	1	1	SEC62
Pubmed	16945398	Cervical keratinocytes containing stably replicating extrachromosomal HPV-16 are refractory to transformation by oncogenic H-Ras.	Pubmed	0.005279	1	0.01421	0.1544	1	1	HRAS
Pubmed	27483432	The Prognostic and Clinicopathological Roles of Sirtuin-3 in Various Cancers.	Pubmed	0.005279	1	0.01421	0.1544	1	1	SIRT3
Pubmed	37733794	ATM Mutations Associate with Distinct Co-Mutational Patterns and Therapeutic Vulnerabilities in NSCLC.	Pubmed	0.005279	1	0.01421	0.1544	1	1	ATM
Pubmed	38338720	Charged Amino Acids in the Transmembrane Helix Strongly Affect the Enzyme Activity of Aromatase.	Pubmed	0.005279	1	0.01421	0.1544	1	1	CYP19A1
Pubmed	34549727	Germline mutations in a DNA repair pathway are associated with familial colorectal cancer.	Pubmed	0.005279	1	0.01421	0.1544	1	1	CHEK2
Pubmed	38279823	CHEK2 Founder Variants and Thyroid Cancer Risk.	Pubmed	0.005279	1	0.01421	0.1544	1	1	CHEK2
Pubmed	37948420	Age-associated mortality is partially mediated by TERT promoter mutation status in differentiated thyroid carcinoma.	Pubmed	0.005279	1	0.01421	0.1544	1	1	TERT
Pubmed	19648918	Genome-wide association study identifies variants in the ABO locus associated with susceptibility to pancreatic cancer.	Pubmed	0.005279	1	0.01421	0.1544	1	1	ABO
Pubmed	36637642	Selection Criteria for Completion Thyroidectomy in Follicular Thyroid Carcinoma Using Primary Tumor Size and TERT Promoter Mutational Status.	Pubmed	0.005279	1	0.01421	0.1544	1	1	TERT
Pubmed	9751630	Telomerase activity in human development is regulated by human telomerase reverse transcriptase (hTERT) transcription and by alternate splicing of hTERT transcripts.	Pubmed	0.005279	1	0.01421	0.1544	1	1	TERT
Pubmed	9751634	Detection of high mobility group I HMGI(Y) protein in the diagnosis of thyroid tumors: HMGI(Y) expression represents a potential diagnostic indicator of carcinoma.	Pubmed	0.005279	1	0.01421	0.1544	1	1	HMGA1
Pubmed	21444817	Roles of transactivating functions 1 and 2 of estrogen receptor-alpha in bone.	Pubmed	0.005279	1	0.01421	0.1544	1	1	ESR1
Pubmed	28390194	Stat5 deficiency decreases transcriptional heterogeneity and supports emergence of hematopoietic sub-populations.	Pubmed	0.005279	1	0.01421	0.1544	1	1	STAT5A
Pubmed	17142339	Estrogen receptor-alpha mediates estrogen protection from angiotensin II-induced hypertension in conscious female mice.	Pubmed	0.005279	1	0.01421	0.1544	1	1	ESR1
Pubmed	28489848	A coordinated DNA damage response promotes adult quiescent neural stem cell activation.	Pubmed	0.005279	1	0.01421	0.1544	1	1	ATM
Pubmed	23387832	A novel A allele with the 595C >T mutation identified in a Chinese individual with the Am phenotype.	Pubmed	0.005279	1	0.01421	0.1544	1	1	ABO
Pubmed	12632490	Relationship between the expression of human telomerase reverse transcriptase gene and cell cycle regulators in gastric cancer and its significance.	Pubmed	0.005279	1	0.01421	0.1544	1	1	TERT
Pubmed	18720524	Differential patterns of allelic loss in estrogen receptor-positive infiltrating lobular and ductal breast cancer.	Pubmed	0.005279	1	0.01421	0.1544	1	1	ESR1
Pubmed	10534763	Identification of germline missense mutations and rare allelic variants in the ATM gene in early-onset breast cancer.	Pubmed	0.005279	1	0.01421	0.1544	1	1	ATM
Pubmed	28500761	Melatonin ameliorates myocardial ischemia reperfusion injury through SIRT3-dependent regulation of oxidative stress and apoptosis.	Pubmed	0.005279	1	0.01421	0.1544	1	1	SIRT3
Pubmed	11857578	Association of polymorphisms of the estrogen receptor gene with anxiety-related traits in children and adolescents: a longitudinal study.	Pubmed	0.005279	1	0.01421	0.1544	1	1	ESR1
Pubmed	16355415	Conversion of type I 4:6 to 3:5 beta-turn types in human acidic fibroblast growth factor: effects upon structure, stability, folding, and mitogenic function.	Pubmed	0.005279	1	0.01421	0.1544	1	1	FGF1
Pubmed	11904419	Mechanical force generation by G proteins.	Pubmed	0.005279	1	0.01421	0.1544	1	1	HRAS
Pubmed	18237446	Clinical significance of gelsolin-like actin-capping protein expression in oral carcinogenesis: an immunohistochemical study of premalignant and malignant lesions of the oral cavity.	Pubmed	0.005279	1	0.01421	0.1544	1	1	CAPG
Pubmed	39615799	The ataxia-telangiectasia disease protein ATM controls vesicular protein secretion via CHGA and microtubule dynamics via CRMP5.	Pubmed	0.005279	1	0.01421	0.1544	1	1	ATM
Pubmed	22713853	17Î²-Estradiol is critical for the preovulatory induction of prostaglandin E(2) synthesis in mice.	Pubmed	0.005279	1	0.01421	0.1544	1	1	CYP19A1
Pubmed	11904422	Preferential maintenance of critically short telomeres in mammalian cells heterozygous for mTert.	Pubmed	0.005279	1	0.01421	0.1544	1	1	TERT
Pubmed	36591772	THE RELEVANCE OF RS6777038 AND RS6444082 OF IGF2BP2 GENE POLYMORPHISM AND TYPE 2 DIABETES MELLITUS: A CASE CONTROL STUDY.	Pubmed	0.005279	1	0.01421	0.1544	1	1	IGF2BP2
Pubmed	25218234	Estrogen receptor alpha (ERÎ±) promoter methylation status in tumor and serum DNA in Egyptian breast cancer patients.	Pubmed	0.005279	1	0.01421	0.1544	1	1	ESR1
Pubmed	15201989	Combination of caspase transfer using the human telomerase reverse transcriptase promoter and conventional therapies for malignant glioma cells.	Pubmed	0.005279	1	0.01421	0.1544	1	1	TERT
Pubmed	29438905	Induction of systemic inflammation by hyaluronan and hsp70 in women with pre-eclampsia.	Pubmed	0.005279	1	0.01421	0.1544	1	1	HSPA4
Pubmed	22170254	Gene amplification of ESR1 in breast cancers--fact or fiction? A fluorescence in situ hybridization and multiplex ligation-dependent probe amplification study.	Pubmed	0.005279	1	0.01421	0.1544	1	1	ESR1
Pubmed	17896124	Estrogen receptor alpha CA dinucleotide repeat polymorphism is associated with rate of bone loss in perimenopausal women and bone mineral density and risk of osteoporotic fractures in postmenopausal women.	Pubmed	0.005279	1	0.01421	0.1544	1	1	ESR1
Pubmed	33285287	A Pan-Cancer Study of Somatic TERT Promoter Mutations and Amplification in 30,773 Tumors Profiled by Clinical Genomic Sequencing.	Pubmed	0.005279	1	0.01421	0.1544	1	1	TERT
Pubmed	23796420	miR-26a inhibits proliferation and motility in bladder cancer by targeting HMGA1.	Pubmed	0.005279	1	0.01421	0.1544	1	1	HMGA1
Pubmed	25015527	Importance of the polarity of the glycosaminoglycan chain on the interaction with FGF-1.	Pubmed	0.005279	1	0.01421	0.1544	1	1	FGF1
Pubmed	21865469	Hippocampal telomerase is involved in the modulation of depressive behaviors.	Pubmed	0.005279	1	0.01421	0.1544	1	1	TERT
Pubmed	14612911	CHEK2 variants associate with hereditary prostate cancer.	Pubmed	0.005279	1	0.01421	0.1544	1	1	CHEK2
Pubmed	24676865	Reduced hTERT protein levels are associated with DNA aneuploidy in the colonic mucosa of patients suffering from longstanding ulcerative colitis.	Pubmed	0.005279	1	0.01421	0.1544	1	1	TERT
Pubmed	31910882	Epigenetic regulation of IFITM1 expression in lipopolysaccharide-stimulated human mesenchymal stromal cells.	Pubmed	0.005279	1	0.01421	0.1544	1	1	IFITM1
Pubmed	28030635	Expression and Prognostic Value of Oct-4 in Astrocytic Brain Tumors.	Pubmed	0.005279	1	0.01421	0.1544	1	1	POU5F1
Pubmed	37067177	Expanded phenotypic and hematologic abnormalities beyond bone marrow failure in MECOM-associated syndromes.	Pubmed	0.005279	1	0.01421	0.1544	1	1	MECOM
Pubmed	14750174	Genetic and epigenetic alterations of the blood group ABO gene in oral squamous cell carcinoma.	Pubmed	0.005279	1	0.01421	0.1544	1	1	ABO
Pubmed	33877897	In Silico-Analysis of the Multi-Omics Data Identified the Ataxia Telangiectasia Mutated Gene as a Potential Biomarker of Breast Invasive Carcinoma.	Pubmed	0.005279	1	0.01421	0.1544	1	1	ATM
Pubmed	24796667	PLCÎµ1: a potential target of RNA interference therapy for gastric cancer.	Pubmed	0.005279	1	0.01421	0.1544	1	1	PLCE1
Pubmed	14764789	Estrogen receptor genotypes and their association with the 10-year changes in bone mineral density and osteocalcin concentrations.	Pubmed	0.005279	1	0.01421	0.1544	1	1	ESR1
Pubmed	21562039	Exome sequencing reveals germline NPAT mutation as a candidate risk factor for Hodgkin lymphoma.	Pubmed	0.005279	1	0.01421	0.1544	1	1	NPAT
Pubmed	32179733	PRDM3 attenuates pancreatitis and pancreatic tumorigenesis by regulating inflammatory response.	Pubmed	0.005279	1	0.01421	0.1544	1	1	MECOM
Pubmed	12839932	Photochemical internalization of a peptide nucleic acid targeting the catalytic subunit of human telomerase.	Pubmed	0.005279	1	0.01421	0.1544	1	1	TERT
Pubmed	25749370	Quantitative assessment of telomerase components in cancer cell lines.	Pubmed	0.005279	1	0.01421	0.1544	1	1	TERT
Pubmed	7621913	Receptors for adrenomedullin in human vascular endothelial cells.	Pubmed	0.005279	1	0.01421	0.1544	1	1	ACKR5
Pubmed	22363145	Expression of OCT4 in human esophageal squamous cell carcinoma is significantly associated with poorer prognosis.	Pubmed	0.005279	1	0.01421	0.1544	1	1	POU5F1
Pubmed	22899010	Imp2 controls oxidative phosphorylation and is crucial for preserving glioblastoma cancer stem cells.	Pubmed	0.005279	1	0.01421	0.1544	1	1	IGF2BP2
Pubmed	29581184	Loss of the Hematopoietic Stem Cell Factor GATA2 in the Osteogenic Lineage Impairs Trabecularization and Mechanical Strength of Bone.	Pubmed	0.005279	1	0.01421	0.1544	1	1	GATA2
Pubmed	17301879	Ancient origin of the new developmental superfamily DANGER.	Pubmed	0.005279	1	0.01421	0.1544	1	1	ITPRIP
Pubmed	33540646	ESR1 ChIP-Seq Identifies Distinct Ligand-Free ESR1 Genomic Binding Sites in Human Hepatocytes and Liver Tissue.	Pubmed	0.005279	1	0.01421	0.1544	1	1	ESR1
Pubmed	18634022	Functional and computational assessment of missense variants in the ataxia-telangiectasia mutated (ATM) gene: mutations with increased cancer risk.	Pubmed	0.005279	1	0.01421	0.1544	1	1	ATM
Pubmed	33838280	Interferon-induced transmembrane protein-3 genetic variant rs12252 is associated with COVID-19 mortality.	Pubmed	0.005279	1	0.01421	0.1544	1	1	IFITM3
Pubmed	17896182	Microarray analysis reveals potential mechanisms of BRMS1-mediated metastasis suppression.	Pubmed	0.005279	1	0.01421	0.1544	1	1	BRMS1
Pubmed	18308335	A logical OR redundancy within the Asx-Pro-Asx-Gly type I beta-turn motif.	Pubmed	0.005279	1	0.01421	0.1544	1	1	FGF1
Pubmed	12839970	Glioblastoma induces vascular endothelial cells to express telomerase in vitro.	Pubmed	0.005279	1	0.01421	0.1544	1	1	TERT
Pubmed	33322746	CHEK2 Germline Variants in Cancer Predisposition: Stalemate Rather than Checkmate.	Pubmed	0.005279	1	0.01421	0.1544	1	1	CHEK2
Pubmed	9450874	Ataxia-telangiectasia without immunodeficiency: novel point mutations within and adjacent to the phosphatidylinositol 3-kinase-like domain.	Pubmed	0.005279	1	0.01421	0.1544	1	1	ATM
Pubmed	23098699	Study sequence rules of estrogen receptor Î±-DNA interactions using dual polarization interferometry and computational modeling.	Pubmed	0.005279	1	0.01421	0.1544	1	1	ESR1
Pubmed	38336104	Ano1 regulates embryo transport by modulating intracellular calcium levels in oviduct smooth muscle.	Pubmed	0.005279	1	0.01421	0.1544	1	1	ANO1
Pubmed	22147895	Loss-of-function germline GATA2 mutations in patients with MDS/AML or MonoMAC syndrome and primary lymphedema reveal a key role for GATA2 in the lymphatic vasculature.	Pubmed	0.005279	1	0.01421	0.1544	1	1	GATA2
Pubmed	15298966	The CYP19 gene codon 39 Trp/Arg polymorphism increases breast cancer risk in subsets of premenopausal Japanese.	Pubmed	0.005279	1	0.01421	0.1544	1	1	CYP19A1
Pubmed	23831374	Mortalin mutations are not a frequent cause of early-onset Parkinson disease.	Pubmed	0.005279	1	0.01421	0.1544	1	1	HSPA4
Pubmed	19286666	Chromosome end maintenance by telomerase.	Pubmed	0.005279	1	0.01421	0.1544	1	1	TERT
Pubmed	26049585	Genetic polymorphism at Val80 (rs700518) of the CYP19A1 gene is associated with body composition changes in women on aromatase inhibitors for ER (+) breast cancer.	Pubmed	0.005279	1	0.01421	0.1544	1	1	CYP19A1
Pubmed	9858476	Cytoskeletal changes induced by GRAF, the GTPase regulator associated with focal adhesion kinase, are mediated by Rho.	Pubmed	0.005279	1	0.01421	0.1544	1	1	ARHGAP26
Pubmed	33189416	New frontiers of developmental endocrinology opened by researchers connecting irreversible effects of sex hormones on developing organs.	Pubmed	0.005279	1	0.01421	0.1544	1	1	ESR1
Pubmed	38562417	Clinical features combined with ultrasound characteristics to predict TERT promoter mutations in papillary thyroid carcinoma: a single-center study over the past 5 years.	Pubmed	0.005279	1	0.01421	0.1544	1	1	TERT
Pubmed	32667731	Acriflavine targets oncogenic STAT5 signaling in myeloid leukemia cells.	Pubmed	0.005279	1	0.01421	0.1544	1	1	STAT5A
Pubmed	17237191	Epoxyeicosatrienoic acid relaxing effects involve Ca2+-activated K+ channel activation and CPI-17 dephosphorylation in human bronchi.	Pubmed	0.005279	1	0.01421	0.1544	1	1	PPP1R14A
Pubmed	24040222	Association between TYMS expression and efficacy of pemetrexed-based chemotherapy in advanced non-small cell lung cancer: a meta-analysis.	Pubmed	0.005279	1	0.01421	0.1544	1	1	TYMS
Pubmed	22160855	Comparative epigenetic analysis of Oct4 regulatory region in RA-induced differentiated NT2 cells under adherent and non-adherent culture conditions.	Pubmed	0.005279	1	0.01421	0.1544	1	1	POU5F1
Pubmed	21802006	Monoacylglycerol lipase exerts dual control over endocannabinoid and fatty acid pathways to support prostate cancer.	Pubmed	0.005279	1	0.01421	0.1544	1	1	MGLL
Pubmed	19947650	Proteomic analysis of Src family kinases signaling complexes in Golgi/endosomal fractions using a site-selective anti-phosphotyrosine antibody: identification of LRP1-insulin receptor complexes.	Pubmed	0.005279	1	0.01421	0.1544	1	1	LRP1
Pubmed	10400641	A small region in HMG I(Y) is critical for cooperation with NF-kappaB on DNA.	Pubmed	0.005279	1	0.01421	0.1544	1	1	HMGA1
Pubmed	17565702	Mesenchymal stem cells with high telomerase expression do not actively restore their chromosome arm specific telomere length pattern after exposure to ionizing radiation.	Pubmed	0.005279	1	0.01421	0.1544	1	1	TERT
Pubmed	23167184	[The study of expression of BRMS1 gene protein and the expression of BRMS1 gene promotor area methylation in supraglottic laryngeal carcinoma and its clinical significance].	Pubmed	0.005279	1	0.01421	0.1544	1	1	BRMS1
Pubmed	27855356	HMGA1 Expression in Human Hepatocellular Carcinoma Correlates with Poor Prognosis and Promotes Tumor Growth and Migration in in vitro Models.	Pubmed	0.005279	1	0.01421	0.1544	1	1	HMGA1
Pubmed	22098123	Dermatological phenotype in Costello syndrome: consequences of Ras dysregulation in development.	Pubmed	0.005279	1	0.01421	0.1544	1	1	HRAS
Pubmed	17467349	Proteomic analysis of proteins regulated by TRPS1 transcription factor in DU145 prostate cancer cells.	Pubmed	0.005279	1	0.01421	0.1544	1	1	TRPS1
Pubmed	12477541	Estrogen receptor alpha gene polymorphism is associated with idiopathic azoospermia.	Pubmed	0.005279	1	0.01421	0.1544	1	1	ESR1
Pubmed	19158807	Association between CYP19A1 polymorphisms and sex hormones in postmenopausal Japanese women.	Pubmed	0.005279	1	0.01421	0.1544	1	1	CYP19A1
Pubmed	20128071	Association of estrogen receptor-alpha single-nucleotide polymorphism (codon 594 G-->A) and Thai patients affected by knee osteoarthritis.	Pubmed	0.005279	1	0.01421	0.1544	1	1	ESR1
Pubmed	15101044	Functional consequences of ATM sequence variants for chromosomal radiosensitivity.	Pubmed	0.005279	1	0.01421	0.1544	1	1	ATM
Pubmed	16380133	Mutation analysis of the ATM gene in two Chinese patients with ataxia telangiectasia.	Pubmed	0.005279	1	0.01421	0.1544	1	1	ATM
Pubmed	25786328	Lrp1/LDL Receptor Play Critical Roles in Mannose 6-Phosphate-Independent Lysosomal Enzyme Targeting.	Pubmed	0.005279	1	0.01421	0.1544	1	1	LRP1
Pubmed	8726225	Deficiency of the voltage-dependent anion channel: a novel cause of mitochondriopathy.	Pubmed	0.005279	1	0.01421	0.1544	1	1	VDAC1
Pubmed	20688835	Enhancement of ultraviolet B-induced skin tumor development in phospholipase CÎµ-knockout mice is associated with decreased cell death.	Pubmed	0.005279	1	0.01421	0.1544	1	1	PLCE1
Pubmed	20688833	Association of CYP19A1 polymorphisms with risks for atypical adenomatous hyperplasia and bronchioloalveolar carcinoma in the lungs.	Pubmed	0.005279	1	0.01421	0.1544	1	1	CYP19A1
Pubmed	20855465	Monoacylglycerol lipase activity is a critical modulator of the tone and integrity of the endocannabinoid system.	Pubmed	0.005279	1	0.01421	0.1544	1	1	MGLL
Pubmed	40195499	The selenocysteine-containing protein SELENOT maintains dopamine signaling in the midbrain to protect mice from hyperactivity disorder.	Pubmed	0.005279	1	0.01421	0.1544	1	1	SELENOT
Pubmed	38155002	TMEM16A enhances the activity of the Cdc42-NWASP signaling pathway to promote invasion and metastasis in oral squamous cell carcinoma.	Pubmed	0.005279	1	0.01421	0.1544	1	1	ANO1
Pubmed	29532200	Oocyte cryopreservation for women with GATA2 deficiency.	Pubmed	0.005279	1	0.01421	0.1544	1	1	GATA2
Pubmed	30126181	Melatonin Mitigates Mitochondrial Meltdown: Interactions with SIRT3.	Pubmed	0.005279	1	0.01421	0.1544	1	1	SIRT3
Pubmed	12489562	Aromatase in primate pregnancy: a review.	Pubmed	0.005279	1	0.01421	0.1544	1	1	CYP19A1
Pubmed	22326535	SIRT3 gene expression: a link between inherited mitochondrial DNA variants and oxidative stress.	Pubmed	0.005279	1	0.01421	0.1544	1	1	SIRT3
Pubmed	17482958	CYP19 TCT tri-nucleotide Del/Del genotype is a susceptibility marker for prostate cancer in a Taiwanese population.	Pubmed	0.005279	1	0.01421	0.1544	1	1	CYP19A1
Pubmed	15781646	Reconstitution of human telomerase reverse transcriptase expression rescues colorectal carcinoma cells from in vitro senescence: evidence against immortality as a constitutive trait of tumor cells.	Pubmed	0.005279	1	0.01421	0.1544	1	1	TERT
Pubmed	10615131	Mutations in a new gene, encoding a zinc-finger protein, cause tricho-rhino-phalangeal syndrome type I.	Pubmed	0.005279	1	0.01421	0.1544	1	1	TRPS1
Pubmed	11402027	c-Myc-mediated regulation of telomerase activity is disabled in immortalized cells.	Pubmed	0.005279	1	0.01421	0.1544	1	1	TERT
Pubmed	22786876	High GATA2 expression is a poor prognostic marker in pediatric acute myeloid leukemia.	Pubmed	0.005279	1	0.01421	0.1544	1	1	GATA2
Pubmed	37586365	Neural dynamics in the limbic system during male social behaviors.	Pubmed	0.005279	1	0.01421	0.1544	1	1	ESR1
Pubmed	23397292	Sirtuin 3 regulates mouse pancreatic beta cell function and is suppressed in pancreatic islets isolated from human type 2 diabetic patients.	Pubmed	0.005279	1	0.01421	0.1544	1	1	SIRT3
Pubmed	21985369	Signal transducer and activation of transcription 6 (STAT6) regulates T helper type 1 (Th1) and Th17 nephritogenic immunity in experimental crescentic glomerulonephritis.	Pubmed	0.005279	1	0.01421	0.1544	1	1	STAT6
Pubmed	25926642	Heterogeneous Nuclear Ribonucleoprotein M Facilitates Enterovirus Infection.	Pubmed	0.005279	1	0.01421	0.1544	1	1	HNRNPM
Pubmed	22760258	Association between estrogen receptor alpha c.454-397T>C and c.454-351A>G and ischemic stroke risk: a systematic review and meta-analysis.	Pubmed	0.005279	1	0.01421	0.1544	1	1	ESR1
Pubmed	28862956	Sirtuin 3 Deficiency Accelerates Hypertensive Cardiac Remodeling by Impairing Angiogenesis.	Pubmed	0.005279	1	0.01421	0.1544	1	1	SIRT3
Pubmed	16061840	Estrogen receptor alpha gene polymorphisms are associated with estradiol levels in postmenopausal women.	Pubmed	0.005279	1	0.01421	0.1544	1	1	ESR1
Pubmed	16886637	The estrogen receptor alpha C975G variant in familial and sporadic breast cancer: a case-control study.	Pubmed	0.005279	1	0.01421	0.1544	1	1	ESR1
Pubmed	18470904	Gene-expression profiling in Chinese patients with colon cancer by coupling experimental and bioinformatic genomewide gene-expression analyses: identification and validation of IFITM3 as a biomarker of early colon carcinogenesis.	Pubmed	0.005279	1	0.01421	0.1544	1	1	IFITM3
Pubmed	26182368	Human exonuclease 1 (EXO1) activity characterization and its function on flap structures.	Pubmed	0.005279	1	0.01421	0.1544	1	1	EXO1
Pubmed	12970402	Constitutively active signal transducer and activator of transcription 5 can replace the requirement for growth hormone in adipogenesis of 3T3-F442A preadipocytes.	Pubmed	0.005279	1	0.01421	0.1544	1	1	STAT5A
Pubmed	14970869	The CHEK2(*)1100delC mutation has no major contribution in oesophageal carcinogenesis.	Pubmed	0.005279	1	0.01421	0.1544	1	1	CHEK2
Pubmed	22351525	TERT's role in colorectal carcinogenesis.	Pubmed	0.005279	1	0.01421	0.1544	1	1	TERT
Pubmed	31207161	Fragment Growing to Design Optimized Inhibitors for Human Blood Groupâ€…B Galactosyltransferase (GTB).	Pubmed	0.005279	1	0.01421	0.1544	1	1	ABO
Pubmed	24312398	Smooth muscle LDL receptor-related protein-1 deletion induces aortic insufficiency and promotes vascular cardiomyopathy in mice.	Pubmed	0.005279	1	0.01421	0.1544	1	1	LRP1
Pubmed	19394308	OCT4A contributes to the stemness and multi-potency of human umbilical cord blood-derived multipotent stem cells (hUCB-MSCs).	Pubmed	0.005279	1	0.01421	0.1544	1	1	POU5F1
Pubmed	16149055	The low-density lipoprotein receptor-related protein-1 associates transiently with lipid rafts.	Pubmed	0.005279	1	0.01421	0.1544	1	1	LRP1
Pubmed	33299649	The mutational pattern of homologous recombination (HR)-associated genes and its relevance to the immunotherapeutic response in gastric cancer.	Pubmed	0.005279	1	0.01421	0.1544	1	1	ATM
Pubmed	16149048	Characterization of putative cis-regulatory elements that control the transcriptional activity of the human Oct4 promoter.	Pubmed	0.005279	1	0.01421	0.1544	1	1	POU5F1
Pubmed	12610780	Variants in CHEK2 other than 1100delC do not make a major contribution to breast cancer susceptibility.	Pubmed	0.005279	1	0.01421	0.1544	1	1	CHEK2
Pubmed	21782855	The enhanced host-cell permissiveness of human cytomegalovirus is mediated by the Ras signaling pathway.	Pubmed	0.005279	1	0.01421	0.1544	1	1	HRAS
Pubmed	24804218	Macrophage capping protein CapG is a putative oncogene involved in migration and invasiveness in ovarian carcinoma.	Pubmed	0.005279	1	0.01421	0.1544	1	1	CAPG
Pubmed	17502119	ATM missense variant P1054R predisposes to prostate cancer.	Pubmed	0.005279	1	0.01421	0.1544	1	1	ATM
Pubmed	14982857	Multiple structural and functional abnormalities in the p450 aromatase expressing transgenic male mice are ameliorated by a p450 aromatase inhibitor.	Pubmed	0.005279	1	0.01421	0.1544	1	1	CYP19A1
Pubmed	28951115	Characterization and Impact of TERT Promoter Region Mutations on Clinical Outcome in Renal Cell Carcinoma.	Pubmed	0.005279	1	0.01421	0.1544	1	1	TERT
Pubmed	20060879	Diversity of mechanisms involved in aromatase regulation and estrogen action in the brain.	Pubmed	0.005279	1	0.01421	0.1544	1	1	CYP19A1
Pubmed	24410765	Inhibitory effects of aromatase inhibitor on estrogen receptor-alpha positive ovarian cancer in mice.	Pubmed	0.005279	1	0.01421	0.1544	1	1	ESR1
Pubmed	19609724	Haplotypes of the I157T CHEK2 germline mutation in ethnically diverse populations.	Pubmed	0.005279	1	0.01421	0.1544	1	1	CHEK2
Pubmed	16847062	Estrogen-induced proliferation of uterine epithelial cells is independent of estrogen receptor alpha binding to classical estrogen response elements.	Pubmed	0.005279	1	0.01421	0.1544	1	1	ESR1
Pubmed	3002039	A common mouse mammary tumor virus integration site in chemically induced precancerous mammary hyperplasias.	Pubmed	0.005279	1	0.01421	0.1544	1	1	CYP19A1
Pubmed	12198488	The structural basis for specificity in human ABO(H) blood group biosynthesis.	Pubmed	0.005279	1	0.01421	0.1544	1	1	ABO
Pubmed	27091568	Recombinant HSP70 and mild heat shock stimulate growth of aged mesenchymal stem cells.	Pubmed	0.005279	1	0.01421	0.1544	1	1	HSPA4
Pubmed	9628249	Leucine-rich repeat glycoproteins of the extracellular matrix.	Pubmed	0.005279	1	0.01421	0.1544	1	1	LRRIQ4
Pubmed	15492751	Strong expression of methylthioadenosine phosphorylase (MTAP) in human colon carcinoma cells is regulated by TCF1/[beta]-catenin.	Pubmed	0.005279	1	0.01421	0.1544	1	1	MTAP
Pubmed	12198499	Subnuclear shuttling of human telomerase induced by transformation and DNA damage.	Pubmed	0.005279	1	0.01421	0.1544	1	1	TERT
Pubmed	12198498	Proteasome subunit Rpn1 binds ubiquitin-like protein domains.	Pubmed	0.005279	1	0.01421	0.1544	1	1	RPN1
Pubmed	29363090	Elevated Aromatase (CYP19A1) Expression Is Associated with a Poor Survival of Patients with Estrogen Receptor Positive Breast Cancer.	Pubmed	0.005279	1	0.01421	0.1544	1	1	CYP19A1
Pubmed	30069950	Oestrogen receptor Î± regulates the odonto/osteogenic differentiation of stem cells from apical papilla via ERK and JNK MAPK pathways.	Pubmed	0.005279	1	0.01421	0.1544	1	1	ESR1
Pubmed	28235715	Down-regulation of anti-apoptotic genes in tumor cell lines is facilitated by suppression of OCT4B1.	Pubmed	0.005279	1	0.01421	0.1544	1	1	POU5F1
Pubmed	10639172	ATM is a cytoplasmic protein in mouse brain required to prevent lysosomal accumulation.	Pubmed	0.005279	1	0.01421	0.1544	1	1	ATM
Pubmed	25135164	Epigenetic marks in estrogen receptor alpha CpG island correlate with some reproductive risk factors in breast cancer.	Pubmed	0.005279	1	0.01421	0.1544	1	1	ESR1
Pubmed	26241171	Changes in estrogen receptor signaling alters the timekeeping system in male mice.	Pubmed	0.005279	1	0.01421	0.1544	1	1	ESR1
Pubmed	19455703	Breaks invisible to the DNA damage response machinery accumulate in ATM-deficient cells.	Pubmed	0.005279	1	0.01421	0.1544	1	1	ATM
Pubmed	33106914	miR-9-5p facilitates hepatocellular carcinoma cell proliferation, migration and invasion by targeting ESR1.	Pubmed	0.005279	1	0.01421	0.1544	1	1	ESR1
Pubmed	31682595	Role of rhesus macaque IFITM3(2) in simian immunodeficiency virus infection of macaques.	Pubmed	0.005279	1	0.01421	0.1544	1	1	IFITM3
Pubmed	24387977	Stem cell profiling in head and neck cancer reveals an Oct-4 expressing subpopulation with properties of chemoresistance.	Pubmed	0.005279	1	0.01421	0.1544	1	1	POU5F1
Pubmed	37890416	TERT promoter mutations and gene amplification in endometrial cancer.	Pubmed	0.005279	1	0.01421	0.1544	1	1	TERT
Pubmed	23074960	[ESR1 gene allelic polymorphism analysis in population of Ukraine].	Pubmed	0.005279	1	0.01421	0.1544	1	1	ESR1
Pubmed	32305451	Interplay between NADH oxidation by complex I, glutathione redox state and sirtuin-3, and its role in the development of insulin resistance.	Pubmed	0.005279	1	0.01421	0.1544	1	1	SIRT3
Pubmed	30753320	Association of genetic variants in CHEK2 with oesophageal squamous cell carcinoma in the South African Black population.	Pubmed	0.005279	1	0.01421	0.1544	1	1	CHEK2
Pubmed	24064365	Prolactin activates ERÎ± in the absence of ligand in female mammary development and carcinogenesis in vivo.	Pubmed	0.005279	1	0.01421	0.1544	1	1	ESR1
Pubmed	32810393	TERT mutations correlate with higher TMB value and unique tumor microenvironment and may be a potential biomarker for anti-CTLA4 treatment.	Pubmed	0.005279	1	0.01421	0.1544	1	1	TERT
Pubmed	17705858	CHEK2 1100delC is prevalent in Swedish early onset familial breast cancer.	Pubmed	0.005279	1	0.01421	0.1544	1	1	CHEK2
Pubmed	25510908	Estrogen receptor alpha deficiency protects against development of cognitive impairment in murine lupus.	Pubmed	0.005279	1	0.01421	0.1544	1	1	ESR1
Pubmed	20529578	A novel missense mutation, GGC(Arg454) --> TGC(Cys), of CYP11B1 gene identified in a Chinese family with steroid 11beta-hydroxylase deficiency.	Pubmed	0.005279	1	0.01421	0.1544	1	1	CYP11B1
Pubmed	36804441	Effect of Sirt3 on hippocampal MnSOD activity, mitochondrial function, physiology, and cognition in an aged murine model.	Pubmed	0.005279	1	0.01421	0.1544	1	1	SIRT3
Pubmed	38660832	[Clinical Characteristics and Prognosis of Acute Myeloid Leukemia Patients with GATA2 Gene Mutation].	Pubmed	0.005279	1	0.01421	0.1544	1	1	GATA2
Pubmed	28306507	Structural and Molecular Mechanisms of Cytokine-Mediated Endocrine Resistance in Human Breast Cancer Cells.	Pubmed	0.005279	1	0.01421	0.1544	1	1	ESR1
Pubmed	37924395	STAT6 promoting oxalate crystal deposition-induced renal fibrosis by mediating macrophage-to-myofibroblast transition via inhibiting fatty acid oxidation.	Pubmed	0.005279	1	0.01421	0.1544	1	1	STAT6
Pubmed	35790315	Phase II study of ceralasertib (AZD6738) in combination with durvalumab in patients with advanced gastric cancer.	Pubmed	0.005279	1	0.01421	0.1544	1	1	ATM
Pubmed	8812506	cDNA cloning and chromosomal mapping of a novel human GAP (GAP1M), a GTPase-activating protein of Ras.	Pubmed	0.005279	1	0.01421	0.1544	1	1	RASA2
Pubmed	19840931	Mitochondrial DNA damage initiates a cell cycle arrest by a Chk2-associated mechanism in mammalian cells.	Pubmed	0.005279	1	0.01421	0.1544	1	1	CHEK2
Pubmed	12837697	Association of 5' estrogen receptor alpha gene polymorphisms with bone mineral density, vertebral bone area and fracture risk.	Pubmed	0.005279	1	0.01421	0.1544	1	1	ESR1
Pubmed	26133370	Reversibility of Defective Hematopoiesis Caused by Telomere Shortening in Telomerase Knockout Mice.	Pubmed	0.005279	1	0.01421	0.1544	1	1	TERT
Pubmed	32251761	Polysaccharide from Schisandra chinensis acts via LRP-1 to reverse microglia activation through suppression of the NF-ÎºB and MAPK signaling.	Pubmed	0.005279	1	0.01421	0.1544	1	1	LRP1
Pubmed	10970861	Identification of a new isoform of the human estrogen receptor-alpha (hER-alpha) that is encoded by distinct transcripts and that is able to repress hER-alpha activation function 1.	Pubmed	0.005279	1	0.01421	0.1544	1	1	ESR1
Pubmed	10970870	Characterization of mSelB, a novel mammalian elongation factor for selenoprotein translation.	Pubmed	0.005279	1	0.01421	0.1544	1	1	EEFSEC
Pubmed	29123240	DNA methylation regulates TMEM16A/ANO1 expression through multiple CpG islands in head and neck squamous cell carcinoma.	Pubmed	0.005279	1	0.01421	0.1544	1	1	ANO1
Pubmed	17347574	Unexpected phenotype of STAT6 heterozygous mice implies distinct STAT6 dosage requirements for different IL-4 functions.	Pubmed	0.005279	1	0.01421	0.1544	1	1	STAT6
Pubmed	30584213	Protective effects of metformin against osteoarthritis through upregulation of SIRT3-mediated PINK1/Parkin-dependent mitophagy in primary chondrocytes.	Pubmed	0.005279	1	0.01421	0.1544	1	1	SIRT3
Pubmed	24410667	Serine protease inhibitor kunitz-type 2 is downregulated in myelodysplastic syndromes and modulates cell-cell adhesion.	Pubmed	0.005279	1	0.01421	0.1544	1	1	SPINT2
Pubmed	24890286	Frequent activating HRAS mutations in trichilemmoma.	Pubmed	0.005279	1	0.01421	0.1544	1	1	HRAS
Pubmed	29123258	Prognostic impact and concordance of TERT promoter mutation and protein expression in matched primary and metastatic cutaneous melanoma.	Pubmed	0.005279	1	0.01421	0.1544	1	1	TERT
Pubmed	36552246	Endothelial Cell GATA2 Modulates the Cardiomyocyte Stress Response through the Regulation of Two Long Non-Coding RNAs.	Pubmed	0.005279	1	0.01421	0.1544	1	1	GATA2
Pubmed	19489092	Alternative translation of OCT4 by an internal ribosome entry site and its novel function in stress response.	Pubmed	0.005279	1	0.01421	0.1544	1	1	POU5F1
Pubmed	34440361	Mechanism of Human Telomerase Reverse Transcriptase (hTERT) Regulation and Clinical Impacts in Leukemia.	Pubmed	0.005279	1	0.01421	0.1544	1	1	TERT
Pubmed	21074269	Abnormal methylation of GRAF promoter Chinese patients with acute myeloid leukemia.	Pubmed	0.005279	1	0.01421	0.1544	1	1	ARHGAP26
Pubmed	12860021	ATM mutations and protein expression are not associated with familial B-CLL cases.	Pubmed	0.005279	1	0.01421	0.1544	1	1	ATM
Pubmed	22015911	Quantitative assessment of the variation in IGF2BP2 gene and type 2 diabetes risk.	Pubmed	0.005279	1	0.01421	0.1544	1	1	IGF2BP2
Pubmed	23505069	Telomerase suppresses formation of ALT-associated single-stranded telomeric C-circles.	Pubmed	0.005279	1	0.01421	0.1544	1	1	TERT
Pubmed	19321454	Genomic responses from the estrogen-responsive element-dependent signaling pathway mediated by estrogen receptor alpha are required to elicit cellular alterations.	Pubmed	0.005279	1	0.01421	0.1544	1	1	ESR1
Pubmed	15849192	Human telomerase reverse transcriptase immortalizes bovine lens epithelial cells and suppresses differentiation through regulation of the ERK signaling pathway.	Pubmed	0.005279	1	0.01421	0.1544	1	1	TERT
Pubmed	31861032	TYMS presents a novel biomarker for diagnosis and prognosis in patients with pancreatic cancer.	Pubmed	0.005279	1	0.01421	0.1544	1	1	TYMS
Pubmed	37537337	Functional status analysis of RNH1 in bladder cancer for predicting immunotherapy response.	Pubmed	0.005279	1	0.01421	0.1544	1	1	RNH1
Pubmed	12040178	Connections and regulation of the human estrogen receptor.	Pubmed	0.005279	1	0.01421	0.1544	1	1	ESR1
Pubmed	1301160	An autosomal homologue of the choroideremia gene colocalizes with the Usher syndrome type II locus on the distal part of chromosome 1q.	Pubmed	0.005279	1	0.01421	0.1544	1	1	CHML
Pubmed	34934004	Tetramerization of STAT5 promotes autoimmune-mediated neuroinflammation.	Pubmed	0.005279	1	0.01421	0.1544	1	1	STAT5A
Pubmed	33948784	Study of Xbal and Pvull polymorphisms of estrogen receptor alpha (ERÎ±) gene in girls with precocious/early puberty.	Pubmed	0.005279	1	0.01421	0.1544	1	1	ESR1
Pubmed	23155256	EVI1 and MDS1/EVI1 expression during primary human hematopoietic progenitor cell differentiation into various myeloid lineages.	Pubmed	0.005279	1	0.01421	0.1544	1	1	MECOM
Pubmed	24615934	Expression of genomic functional estrogen receptor 1 in mouse sertoli cells.	Pubmed	0.005279	1	0.01421	0.1544	1	1	ESR1
Pubmed	35586824	Analysis of Clinical and Genetic Characterization of Three Ataxia-Telangiectasia Pedigrees With Novel ATM Gene Mutations.	Pubmed	0.005279	1	0.01421	0.1544	1	1	ATM
Pubmed	23843035	Overexpression of ERÎ± inhibits proliferation and invasion of MKN28 gastric cancer cells by suppressing Î²-catenin.	Pubmed	0.005279	1	0.01421	0.1544	1	1	ESR1
Pubmed	31645544	SPRY4 is responsible for pathogenesis of adolescent idiopathic scoliosis by contributing to osteogenic differentiation and melatonin response of bone marrow-derived mesenchymal stem cells.	Pubmed	0.005279	1	0.01421	0.1544	1	1	SPRY4
Pubmed	30657548	Correlation between serum P450arom and sex hormones in males with late-onset hypogonadism: a pilot study.	Pubmed	0.005279	1	0.01421	0.1544	1	1	CYP19A1
Pubmed	22473998	An Evi1-C/EBPÎ² complex controls peroxisome proliferator-activated receptor Î³2 gene expression to initiate white fat cell differentiation.	Pubmed	0.005279	1	0.01421	0.1544	1	1	MECOM
Pubmed	32212196	Sirt3 is dispensable for oocyte quality and female fertility in lean and obese mice.	Pubmed	0.005279	1	0.01421	0.1544	1	1	SIRT3
Pubmed	33236143	Oncogenic potential of macrophageâ€‘capping protein in clear cell renal cell carcinoma.	Pubmed	0.005279	1	0.01421	0.1544	1	1	CAPG
Pubmed	28186330	Exploring the mechanism of inhibition of human telomerase by cysteine-reactive compounds.	Pubmed	0.005279	1	0.01421	0.1544	1	1	TERT
Pubmed	32993749	FadA promotes DNA damage and progression of Fusobacterium nucleatum-induced colorectal cancer through up-regulation of chk2.	Pubmed	0.005279	1	0.01421	0.1544	1	1	CHEK2
Pubmed	25520329	Deficiency of ataxia telangiectasia mutated kinase delays inflammatory response in the heart following myocardial infarction.	Pubmed	0.005279	1	0.01421	0.1544	1	1	ATM
Pubmed	29970691	Breast cancer metastasis suppressor gene, breast cancer metastasis suppressor 1, may be associated with clinicopathological features of breast cancer.	Pubmed	0.005279	1	0.01421	0.1544	1	1	BRMS1
Pubmed	17311516	Heat shock protein 70-1 gene expression in pediatric heart surgery using blood cardioplegia.	Pubmed	0.005279	1	0.01421	0.1544	1	1	HSPA4
Pubmed	27760563	Evolution of the Tim17 protein family.	Pubmed	0.005279	1	0.01421	0.1544	1	1	TMEM135
Pubmed	17132695	Breast cancer survival and tumor characteristics in premenopausal women carrying the CHEK2*1100delC germline mutation.	Pubmed	0.005279	1	0.01421	0.1544	1	1	CHEK2
Pubmed	17673514	Estrogen response element-independent estrogen receptor (ER)-alpha signaling does not rescue sexual behavior but restores normal testosterone secretion in male ERalpha knockout mice.	Pubmed	0.005279	1	0.01421	0.1544	1	1	ESR1
Pubmed	28272680	TERT Expression in Pituitary Adenomas.	Pubmed	0.005279	1	0.01421	0.1544	1	1	TERT
Pubmed	13678390	Roles of estrogen receptor alpha (ER alpha) in the regulation of the human MÃ¼llerian inhibitory substance (MIS) promoter.	Pubmed	0.005279	1	0.01421	0.1544	1	1	ESR1
Pubmed	37525387	Accumulation of TERT in mitochondria exerts two opposing effects on apoptosis.	Pubmed	0.005279	1	0.01421	0.1544	1	1	TERT
Pubmed	21948461	Thymidylate synthase expression is closely associated with outcome in patients with pulmonary adenocarcinoma.	Pubmed	0.005279	1	0.01421	0.1544	1	1	TYMS
Pubmed	30332397	Epigenetic ageing is distinct from senescence-mediated ageing and is not prevented by telomerase expression.	Pubmed	0.005279	1	0.01421	0.1544	1	1	TERT
Pubmed	38946373	[Analysis of a Chinese pedigree with Bw subtype due to a novel variant of Î±-1,3-N-acetylgalactosaminyltransferase gene].	Pubmed	0.005279	1	0.01421	0.1544	1	1	ABO
Pubmed	24772998	Genetic polymorphisms in the ESR1 gene and cerebral infarction risk: a meta-analysis.	Pubmed	0.005279	1	0.01421	0.1544	1	1	ESR1
Pubmed	32401182	Association of hTERT SNP (rs2736100) with implantation failure after in vitro fertilization and embryo transfer (IVF-ET).	Pubmed	0.005279	1	0.01421	0.1544	1	1	TERT
Pubmed	6254252	Identification of a normal vertebrate cell protein related to the p21 src of Harvey murine sarcoma virus.	Pubmed	0.005279	1	0.01421	0.1544	1	1	HRAS
Pubmed	23444223	hTERT inhibition triggers Epstein-Barr virus lytic cycle and apoptosis in immortalized and transformed B cells: a basis for new therapies.	Pubmed	0.005279	1	0.01421	0.1544	1	1	TERT
Pubmed	18795973	STAT6 signalling is important in CD8 T-cell activation and defence against Toxoplasma gondii infection in the brain.	Pubmed	0.005279	1	0.01421	0.1544	1	1	STAT6
Pubmed	1567414	Analysis of upstream sequences of the human estrogen receptor gene.	Pubmed	0.005279	1	0.01421	0.1544	1	1	ESR1
Pubmed	21779174	The epistatic relationship between BRCA2 and the other RAD51 mediators in homologous recombination.	Pubmed	0.005279	1	0.01421	0.1544	1	1	SFR1
Pubmed	18370400	The R163K mutant of human thymidylate synthase is stabilized in an active conformation: structural asymmetry and reactivity of cysteine 195.	Pubmed	0.005279	1	0.01421	0.1544	1	1	TYMS
Pubmed	31079850	Prognostic significance of IFITM1 expression and correlation with microvessel density and epithelial-mesenchymal transition signature in lung adenocarcinoma.	Pubmed	0.005279	1	0.01421	0.1544	1	1	IFITM1
Pubmed	29282803	Hair Follicle Stem Cell Faith Is Dependent on Chromatin Remodeling Capacity Following Low-Dose Radiation.	Pubmed	0.005279	1	0.01421	0.1544	1	1	ATM
Pubmed	23713947	The effect of CHEK2 variant I157T on cancer susceptibility: evidence from a meta-analysis.	Pubmed	0.005279	1	0.01421	0.1544	1	1	CHEK2
Pubmed	18996005	The CHEK2 gene I157T mutation and other alterations in its proximity increase the risk of sporadic colorectal cancer in the Czech population.	Pubmed	0.005279	1	0.01421	0.1544	1	1	CHEK2
Pubmed	29752404	Low-density lipoprotein receptor-related protein-1 dysfunction synergizes with dietary cholesterol to accelerate steatohepatitis progression.	Pubmed	0.005279	1	0.01421	0.1544	1	1	LRP1
Pubmed	27517156	Suppression of breast cancer metastasis through the inactivation of ADP-ribosylation factor 1.	Pubmed	0.005279	1	0.01421	0.1544	1	1	ARF1
Pubmed	19490215	Erythrocyte polymorphisms in five ethnic groups of Northern CÃ´te d'Ivoire.	Pubmed	0.005279	1	0.01421	0.1544	1	1	ABO
Pubmed	21106529	Novel folding and stability defects cause a deficiency of human glutathione transferase omega 1.	Pubmed	0.005279	1	0.01421	0.1544	1	1	GSTO1
Pubmed	7559564	Expression cloning of an interferon-inducible 17-kDa membrane protein implicated in the control of cell growth.	Pubmed	0.005279	1	0.01421	0.1544	1	1	IFITM1
Pubmed	20214592	Human CYP2C8: structure, substrate specificity, inhibitor selectivity, inducers and polymorphisms.	Pubmed	0.005279	1	0.01421	0.1544	1	1	CYP2C8
Pubmed	23444211	Methylation of the hTERT promoter: a novel cancer biomarker for leptomeningeal metastasis detection in cerebrospinal fluids.	Pubmed	0.005279	1	0.01421	0.1544	1	1	TERT
Pubmed	32366388	The Licensing Factor Cdt1 Links Cell Cycle Progression to the DNA Damage Response.	Pubmed	0.005279	1	0.01421	0.1544	1	1	CDT1
Pubmed	31090242	Circulating oestrogen receptor mutations and splice variants in advanced prostate cancer.	Pubmed	0.005279	1	0.01421	0.1544	1	1	ESR1
Pubmed	23253631	1,25-dihydroxyvitamin D3 downregulates aromatase expression and inflammatory cytokines in human macrophages.	Pubmed	0.005279	1	0.01421	0.1544	1	1	CYP19A1
Pubmed	24733392	Telomerase reverse transcriptase has an extratelomeric function in somatic cell reprogramming.	Pubmed	0.005279	1	0.01421	0.1544	1	1	TERT
Pubmed	7903314	A nonsense mutation (TGG [Trp116]-->TAG [Stop]) in CYP11B1 causes steroid 11 beta-hydroxylase deficiency.	Pubmed	0.005279	1	0.01421	0.1544	1	1	CYP11B1
Pubmed	22759381	Estrogens mediate cardiac hypertrophy in a stimulus-dependent manner.	Pubmed	0.005279	1	0.01421	0.1544	1	1	CYP19A1
Pubmed	27272849	Methylation of the ER-alpha Promoter Is Influenced by its Ligand Estrogen in Osteosarcoma Cells SAOS-2 In Vitro.	Pubmed	0.005279	1	0.01421	0.1544	1	1	ESR1
Pubmed	36094610	Cancer risks associated with heterozygous ATM loss of function and missense pathogenic variants based on multigene panel analysis.	Pubmed	0.005279	1	0.01421	0.1544	1	1	ATM
Pubmed	14979340	Alleles responsible for ABO phenotype-genotype discrepancy and alleles in individuals with a weak expression of A or B antigens.	Pubmed	0.005279	1	0.01421	0.1544	1	1	ABO
Pubmed	28139825	Attenuated phenotype of Costello syndrome and early death in a patient with an HRAS mutation (c.179G>T; p.Gly60Val) affecting signalling dynamics.	Pubmed	0.005279	1	0.01421	0.1544	1	1	HRAS
Pubmed	32594099	Gata2 -77 enhancer regulates adult hematopoietic stem cell survival.	Pubmed	0.005279	1	0.01421	0.1544	1	1	GATA2
Pubmed	16414015	Impaired expression of importin/karyopherin beta1 leads to post-implantation lethality.	Pubmed	0.005279	1	0.01421	0.1544	1	1	KPNB1
Pubmed	23603390	Mitochondrial dysfunction and nuclear-mitochondrial shuttling of TERT are involved in cell proliferation arrest induced by G-quadruplex ligands.	Pubmed	0.005279	1	0.01421	0.1544	1	1	TERT
Pubmed	17982490	The DNA damage signalling kinase ATM is aberrantly reduced or lost in BRCA1/BRCA2-deficient and ER/PR/ERBB2-triple-negative breast cancer.	Pubmed	0.005279	1	0.01421	0.1544	1	1	ATM
Pubmed	30978461	Low mRNA expression and activity of monoacylglycerol lipase in human SH-SY5Y neuroblastoma cells.	Pubmed	0.005279	1	0.01421	0.1544	1	1	MGLL
Pubmed	31077238	Mutation profiles of follicular thyroid tumors by targeted sequencing.	Pubmed	0.005279	1	0.01421	0.1544	1	1	TERT
Pubmed	26884876	Prognostic significance of INF-induced transmembrane protein 1 in colorectal cancer.	Pubmed	0.005279	1	0.01421	0.1544	1	1	IFITM1
Pubmed	15247513	Expression profiling in hepatocellular carcinoma with intrahepatic metastasis: identification of high-mobility group I(Y) protein as a molecular marker of hepatocellular carcinoma metastasis.	Pubmed	0.005279	1	0.01421	0.1544	1	1	HMGA1
Pubmed	19923735	Engineering an improved crystal contact across a solvent-mediated interface of human fibroblast growth factor 1.	Pubmed	0.005279	1	0.01421	0.1544	1	1	FGF1
Pubmed	21444669	Duodenal helminth infection alters barrier function of the colonic epithelium via adaptive immune activation.	Pubmed	0.005279	1	0.01421	0.1544	1	1	STAT6
Pubmed	30200646	Coexistence of TERT Promoter Mutations and the BRAF V600E Alteration and Its Impact on Histopathological Features of Papillary Thyroid Carcinoma in a Selected Series of Polish Patients.	Pubmed	0.005279	1	0.01421	0.1544	1	1	TERT
Pubmed	22412849	Potentially functional variants of PLCE1 identified by GWASs contribute to gastric adenocarcinoma susceptibility in an eastern Chinese population.	Pubmed	0.005279	1	0.01421	0.1544	1	1	PLCE1
Pubmed	35011652	The Mitochondrial Antioxidant Sirtuin3 Cooperates with Lipid Metabolism to Safeguard Neurogenesis in Aging and Depression.	Pubmed	0.005279	1	0.01421	0.1544	1	1	SIRT3
Pubmed	17470805	Nonclassical estrogen receptor alpha signaling mediates negative feedback in the female mouse reproductive axis.	Pubmed	0.005279	1	0.01421	0.1544	1	1	ESR1
Pubmed	33670044	A Sprouty4 Mutation Identified in Kallmann Syndrome Increases the Inhibitory Potency of the Protein towards FGF and Connected Processes.	Pubmed	0.005279	1	0.01421	0.1544	1	1	SPRY4
Pubmed	2171939	Structural and functional characterization of human aromatase P-450 gene.	Pubmed	0.005279	1	0.01421	0.1544	1	1	CYP19A1
Pubmed	21397842	Rspo3 binds syndecan 4 and induces Wnt/PCP signaling via clathrin-mediated endocytosis to promote morphogenesis.	Pubmed	0.005279	1	0.01421	0.1544	1	1	RSPO3
Pubmed	24747972	Evi1 defines leukemia-initiating capacity and tyrosine kinase inhibitor resistance in chronic myeloid leukemia.	Pubmed	0.005279	1	0.01421	0.1544	1	1	MECOM
Pubmed	26884887	RASSF7 expression and its regulatory roles on apoptosis in human intervertebral disc degeneration.	Pubmed	0.005279	1	0.01421	0.1544	1	1	RASSF7
Pubmed	22027709	Influence of glioma tumour microenvironment on the transport of ANG1005 via low-density lipoprotein receptor-related protein 1.	Pubmed	0.005279	1	0.01421	0.1544	1	1	LRP1
Pubmed	26300005	Spatiotemporal control of estrogen-responsive transcription in ERÎ±-positive breast cancer cells.	Pubmed	0.005279	1	0.01421	0.1544	1	1	ESR1
Pubmed	22997253	Rapid estrogen receptor signaling is essential for the protective effects of estrogen against vascular injury.	Pubmed	0.005279	1	0.01421	0.1544	1	1	ESR1
Pubmed	12729609	Detection and quantification of transcripts for the catalytic subunit TERT and the RNA component of telomerase in rat tissue.	Pubmed	0.005279	1	0.01421	0.1544	1	1	TERT
Pubmed	18795940	Quantitative analysis of hTERT mRNA levels in cells microdissected from cytological specimens.	Pubmed	0.005279	1	0.01421	0.1544	1	1	TERT
Pubmed	27078640	Genetic and Functional Sequence Variants of the SIRT3 Gene Promoter in Myocardial Infarction.	Pubmed	0.005279	1	0.01421	0.1544	1	1	SIRT3
Pubmed	16859128	[Estrogen receptor gene polymorphisms and HBV-induced liver cirrhosis].	Pubmed	0.005279	1	0.01421	0.1544	1	1	ESR1
Pubmed	29556353	Genomic analysis of liver cancer unveils novel driver genes and distinct prognostic features.	Pubmed	0.005279	1	0.01421	0.1544	1	1	TERT
Pubmed	17921385	Methylation of estrogen receptor alpha and mutL homolog 1 in normal colonic mucosa: association with folate and vitamin B-12 status in subjects with and without colorectal neoplasia.	Pubmed	0.005279	1	0.01421	0.1544	1	1	ESR1
Pubmed	25159205	Prevalence and implications of TERT promoter mutation in uveal and conjunctival melanoma and in benign and premalignant conjunctival melanocytic lesions.	Pubmed	0.005279	1	0.01421	0.1544	1	1	TERT
Pubmed	33909215	Intron 4-5 hTERT DNA Hypermethylation in Merkel Cell Carcinoma: Frequency, Association with Other Clinico-pathological Features and Prognostic Relevance.	Pubmed	0.005279	1	0.01421	0.1544	1	1	TERT
Pubmed	23361474	Ets1 and heat shock factor 1 regulate transcription of the Transformer 2Î² gene in human colon cancer cells.	Pubmed	0.005279	1	0.01421	0.1544	1	1	TRA2B
Pubmed	27400858	ERÎ± dimerization: a key factor for the weak estrogenic activity of an ERÎ± modulator unable to compete with estradiol in binding assays.	Pubmed	0.005279	1	0.01421	0.1544	1	1	ESR1
Pubmed	29921800	Interaction between an ADCY3 Genetic Variant and Two Weight-Lowering Diets Affecting Body Fatness and Body Composition Outcomes Depending on Macronutrient Distribution: A Randomized Trial.	Pubmed	0.005279	1	0.01421	0.1544	1	1	ADCY3
Pubmed	24150894	Sex and ESR1 genotype may influence the response to treatment with donepezil and rivastigmine in patients with Alzheimer's disease.	Pubmed	0.005279	1	0.01421	0.1544	1	1	ESR1
Pubmed	36623264	Circular RNA SESN2 aggravates gestational trophoblast cell damage induced by high glucose by binding to IGF2BP2.	Pubmed	0.005279	1	0.01421	0.1544	1	1	IGF2BP2
Pubmed	34031466	hTERT-immortalized gingival fibroblasts respond to cytokines but fail to mimic primary cell responses to Porphyromonas gingivalis.	Pubmed	0.005279	1	0.01421	0.1544	1	1	TERT
Pubmed	18589584	[Frequency of TS1494del6 polymorphism in colorectal patients from west of Mexico].	Pubmed	0.005279	1	0.01421	0.1544	1	1	TYMS
Pubmed	8171026	Consistent intergenic splicing and production of multiple transcripts between AML1 at 21q22 and unrelated genes at 3q26 in (3;21)(q26;q22) translocations.	Pubmed	0.005279	1	0.01421	0.1544	1	1	MECOM
Pubmed	11977185	Refinement and delineation of the breakpoint regions of a chromosome 1;22 translocation in a patient with Costello syndrome.	Pubmed	0.005279	1	0.01421	0.1544	1	1	HRAS
Pubmed	26302681	ESR1 polymorphisms and statin therapy: a sex-specific approach.	Pubmed	0.005279	1	0.01421	0.1544	1	1	ESR1
Pubmed	29198988	Sensing and Transmitting Intracellular Amino Acid Signals through Reversible Lysine Aminoacylations.	Pubmed	0.005279	1	0.01421	0.1544	1	1	SIRT3
Pubmed	23762846	Increased expression of TRPS1 affects tumor progression and correlates with patients' prognosis of colon cancer.	Pubmed	0.005279	1	0.01421	0.1544	1	1	TRPS1
Pubmed	8293478	gCap39 is a nuclear and cytoplasmic protein.	Pubmed	0.005279	1	0.01421	0.1544	1	1	CAPG
Pubmed	10558910	Disproportional body growth in female estrogen receptor-alpha-inactivated mice.	Pubmed	0.005279	1	0.01421	0.1544	1	1	ESR1
Pubmed	24434785	Effect of estrogen receptor Î± binding on functional DNA methylation in breast cancer.	Pubmed	0.005279	1	0.01421	0.1544	1	1	ESR1
Pubmed	33309599	Erythropoietin reduces fat mass in female mice lacking estrogen receptor alpha.	Pubmed	0.005279	1	0.01421	0.1544	1	1	ESR1
Pubmed	20458558	Significance of estrogen receptor 1 (ESR-1) gene imbalances in colon and hepatocellular carcinomas based on tissue microarrays analysis.	Pubmed	0.005279	1	0.01421	0.1544	1	1	ESR1
Pubmed	11845315	Gadolinium as an opener of the outwardly rectifying Cl(-) channel (ORCC). Is there relevance for cystic fibrosis therapy?	Pubmed	0.005279	1	0.01421	0.1544	1	1	VDAC1
Pubmed	36169975	Interrogation of TERT promoter hotspot mutations in ameloblastoma and ameloblastic carcinoma.	Pubmed	0.005279	1	0.01421	0.1544	1	1	TERT
Pubmed	39167662	Intestinal helminth infection impairs vaccine-induced T cell responses and protection against SARS-CoV-2 in mice.	Pubmed	0.005279	1	0.01421	0.1544	1	1	STAT6
Pubmed	19333382	A new splice variant of the mouse SIRT3 gene encodes the mitochondrial precursor protein.	Pubmed	0.005279	1	0.01421	0.1544	1	1	SIRT3
Pubmed	16284392	Polymorphisms in the estrogen receptor alpha gene and mammographic density.	Pubmed	0.005279	1	0.01421	0.1544	1	1	ESR1
Pubmed	11370830	Effect of bacterial metabolism in the intestine on colorectal tumors induced by 1,2-dimethylhydrazine in transgenic mice harboring human prototype c-Ha-ras genes.	Pubmed	0.005279	1	0.01421	0.1544	1	1	HRAS
Pubmed	19969081	Cell density is a critical determinant of aromatase expression in adipose stromal cells.	Pubmed	0.005279	1	0.01421	0.1544	1	1	CYP19A1
Pubmed	26568031	Phenotypic Screening Identifies Protein Synthesis Inhibitors as H-Ras-Nanocluster-Increasing Tumor Growth Inducers.	Pubmed	0.005279	1	0.01421	0.1544	1	1	HRAS
Pubmed	20300983	Plasma levels of Hsp70 and anti-Hsp70 antibody predict risk of acute coronary syndrome.	Pubmed	0.005279	1	0.01421	0.1544	1	1	HSPA4
Pubmed	21890631	AKAP220 protein organizes signaling elements that impact cell migration.	Pubmed	0.005279	1	0.01421	0.1544	1	1	AKAP11
Pubmed	21672353	Heat shock proteins and myocardial protection during cardiopulmonary bypass.	Pubmed	0.005279	1	0.01421	0.1544	1	1	HSPA4
Pubmed	15695318	No evidence of mutations in the P450 aromatase gene in patients with polycystic ovary syndrome.	Pubmed	0.005279	1	0.01421	0.1544	1	1	CYP19A1
Pubmed	15174027	Adult-onset ataxia telangiectasia due to ATM 5762ins137 mutation homozygosity.	Pubmed	0.005279	1	0.01421	0.1544	1	1	ATM
Pubmed	32846207	Deregulated levels of RUVBL1 induce transcription-dependent replication stress.	Pubmed	0.005279	1	0.01421	0.1544	1	1	RUVBL1
Pubmed	29113992	Axonemal dynein assembly requires the R2TP complex component Pontin.	Pubmed	0.005279	1	0.01421	0.1544	1	1	RUVBL1
Pubmed	10713694	Transforming growth factor alpha and mouse models of human breast cancer.	Pubmed	0.005279	1	0.01421	0.1544	1	1	STAT5A
Pubmed	23062884	Exonuclease 1 (Exo1) is required for activating response to S(N)1 DNA methylating agents.	Pubmed	0.005279	1	0.01421	0.1544	1	1	EXO1
Pubmed	34985712	Epigenetic inactivation of ACAT1 promotes epithelial-mesenchymal transition of clear cell renal cell carcinoma.	Pubmed	0.005279	1	0.01421	0.1544	1	1	ACAT1
Pubmed	37275851	SIRT3 alleviates imiquimod-induced psoriatic dermatitis through deacetylation of XBP1s and modulation of TLR7/8 inducing IL-23 production in macrophages.	Pubmed	0.005279	1	0.01421	0.1544	1	1	SIRT3
Pubmed	38338943	The ATM Ser49Cys Variant Effects ATM Function as a Regulator of Oncogene-Induced Senescence.	Pubmed	0.005279	1	0.01421	0.1544	1	1	ATM
Pubmed	15959508	Nucleotide-dependent bending flexibility of tubulin regulates microtubule assembly.	Pubmed	0.005279	1	0.01421	0.1544	1	1	TUBB
Pubmed	31234664	Thymidylate Synthase, a New Myoepithelial Biomarker for Breast Lesions.	Pubmed	0.005279	1	0.01421	0.1544	1	1	TYMS
Pubmed	25999477	Akt-mediated phosphorylation increases the binding affinity of hTERT for importin Î± to promote nuclear translocation.	Pubmed	0.005279	1	0.01421	0.1544	1	1	TERT
Pubmed	25509816	[GATA2 deficiency].	Pubmed	0.005279	1	0.01421	0.1544	1	1	GATA2
Pubmed	14563649	Estrogen receptor-alpha polymorphisms and angiographic outcome after coronary artery stenting.	Pubmed	0.005279	1	0.01421	0.1544	1	1	ESR1
Pubmed	19347964	Description and validation of high-throughput simultaneous genotyping and mutation scanning by high-resolution melting curve analysis.	Pubmed	0.005279	1	0.01421	0.1544	1	1	ATM
Pubmed	26980699	The High Mobility Group A1 (HMGA1) Transcriptome in Cancer and Development.	Pubmed	0.005279	1	0.01421	0.1544	1	1	HMGA1
Pubmed	10510981	Exclusion of the JRK/JH8 gene as a candidate for human childhood absence epilepsy mapped on 8q24.	Pubmed	0.005279	1	0.01421	0.1544	1	1	JRK
Pubmed	24674464	The role of STAT-6 as a key transcription regulator in HeLa cell death induced by IFN-Î³/TNF-Î± co-immobilized on nanoparticles.	Pubmed	0.005279	1	0.01421	0.1544	1	1	STAT6
Pubmed	4690360	An inherited disorder of isoleucine catabolism causing accumulation of alpha-methylacetoacetate and alpha-methyl-beta -hydroxybutyrate, and intermittent metabolic acidosis.	Pubmed	0.005279	1	0.01421	0.1544	1	1	ACAT1
Pubmed	24123354	Recurrent pre-existing and acquired DNA copy number alterations, including focal TERT gains, in neuroblastoma central nervous system metastases.	Pubmed	0.005279	1	0.01421	0.1544	1	1	TERT
Pubmed	24912007	Association of the STAT-6 rs324011 (C2892T) variant but not rs324015 (G2964A), with atopic asthma in a Saudi Arabian population.	Pubmed	0.005279	1	0.01421	0.1544	1	1	STAT6
Pubmed	33285053	Polymorphisms in TYMS for Prediction of Capecitabine-Induced Hand-Foot Syndrome in Chinese Patients with Colorectal Cancer.	Pubmed	0.005279	1	0.01421	0.1544	1	1	TYMS
Pubmed	18274619	Association study of aromatase gene (CYP19A1) in essential hypertension.	Pubmed	0.005279	1	0.01421	0.1544	1	1	CYP19A1
Pubmed	17538174	Whole genome oligonucleotide-based array comparative genomic hybridization analysis identified fibroblast growth factor 1 as a prognostic marker for advanced-stage serous ovarian adenocarcinomas.	Pubmed	0.005279	1	0.01421	0.1544	1	1	FGF1
Pubmed	26823830	Expression of phosphorylated Akt and hTERT is associated with prognosis of epithelial ovarian carcinoma.	Pubmed	0.005279	1	0.01421	0.1544	1	1	TERT
Pubmed	16585511	The expression level of the voltage-dependent anion channel controls life and death of the cell.	Pubmed	0.005279	1	0.01421	0.1544	1	1	VDAC1
Pubmed	33082336	Mechanisms of telomerase inhibition by oxidized and therapeutic dNTPs.	Pubmed	0.005279	1	0.01421	0.1544	1	1	TERT
Pubmed	33116203	Conformational gating, dynamics and allostery in human monoacylglycerol lipase.	Pubmed	0.005279	1	0.01421	0.1544	1	1	MGLL
Pubmed	17095210	Novel estrogen receptor alpha promoter polymorphism increases ventricular hypertrophic response to hypertension.	Pubmed	0.005279	1	0.01421	0.1544	1	1	ESR1
Pubmed	36503370	Implications of TERT promoter mutations and telomerase activity in solid tumors with a focus on genitourinary cancers.	Pubmed	0.005279	1	0.01421	0.1544	1	1	TERT
Pubmed	25691661	Local mitochondrial-endolysosomal microfusion cleaves voltage-dependent anion channel 1 to promote survival in hypoxia.	Pubmed	0.005279	1	0.01421	0.1544	1	1	VDAC1
Pubmed	10571946	High incidence of cancer in a family segregating a mutation of the ATM gene: possible role of ATM heterozygosity in cancer.	Pubmed	0.005279	1	0.01421	0.1544	1	1	ATM
Pubmed	19898266	Evaluation of prognostic factors for the response to S-1 in patients with stage II or III advanced gastric cancer who underwent gastrectomy.	Pubmed	0.005279	1	0.01421	0.1544	1	1	TYMS
Pubmed	37608351	FGF1 supports glycolytic metabolism through the estrogen receptor in endocrine-resistant and obesity-associated breast cancer.	Pubmed	0.005279	1	0.01421	0.1544	1	1	FGF1
Pubmed	18321553	Chk2 is required for HSV-1 ICP0-mediated G2/M arrest and enhancement of virus growth.	Pubmed	0.005279	1	0.01421	0.1544	1	1	CHEK2
Pubmed	29955155	The role of sentrin-specific protease 2 substrate recognition in TGF-Î²-induced tumorigenesis.	Pubmed	0.005279	1	0.01421	0.1544	1	1	SENP2
Pubmed	29656661	High Oct4 predicted worse prognosis of right-sided colon cancer patients.	Pubmed	0.005279	1	0.01421	0.1544	1	1	POU5F1
Pubmed	21251330	Association of functional polymorphisms in CYP19A1 with aromatase inhibitor associated arthralgia in breast cancer survivors.	Pubmed	0.005279	1	0.01421	0.1544	1	1	CYP19A1
Pubmed	22108091	Human telomerase represses ROS-dependent cellular responses to Tumor Necrosis Factor-Î± without affecting NF-ÎºB activation.	Pubmed	0.005279	1	0.01421	0.1544	1	1	TERT
Pubmed	22108090	Stat6 activity-related Th2 cytokine profile and tumor growth advantage of human colorectal cancer cells in vitro and in vivo.	Pubmed	0.005279	1	0.01421	0.1544	1	1	STAT6
Pubmed	37466550	Association of rs142548867 (EEFSEC) and periodontitis Grade C in a young Brazilian population.	Pubmed	0.005279	1	0.01421	0.1544	1	1	EEFSEC
Pubmed	33564842	Glutathione transferase Omega 1 confers protection against azoxymethane-induced colorectal tumour formation.	Pubmed	0.005279	1	0.01421	0.1544	1	1	GSTO1
Pubmed	17715138	Stability of checkpoint kinase 2 is regulated via phosphorylation at serine 456.	Pubmed	0.005279	1	0.01421	0.1544	1	1	CHEK2
Pubmed	8557637	Zinc fingers 1-7 of EVI1 fail to bind to the GATA motif by itself but require the core site GACAAGATA for binding.	Pubmed	0.005279	1	0.01421	0.1544	1	1	MECOM
Pubmed	17624655	The Sp6 locus uses several promoters and generates sense and antisense transcripts.	Pubmed	0.005279	1	0.01421	0.1544	1	1	SP6
Pubmed	28162272	Activation Of Wild-Type Hras Suppresses The Earliest Stages Of Pancreatic Cancer.	Pubmed	0.005279	1	0.01421	0.1544	1	1	HRAS
Pubmed	32238860	PLCE1 regulates the migration, proliferation, and differentiation of podocytes.	Pubmed	0.005279	1	0.01421	0.1544	1	1	PLCE1
Pubmed	23806170	Constitutional CHEK2 mutations are infrequent in early-onset and familial breast/ovarian cancer patients from Pakistan.	Pubmed	0.005279	1	0.01421	0.1544	1	1	CHEK2
Pubmed	30320493	Reduction of cellular stress is essential for Fibroblast growth factor 1 treatment for diabetic nephropathy.	Pubmed	0.005279	1	0.01421	0.1544	1	1	FGF1
Pubmed	21076979	Conditional meta-analysis stratifying on detailed HLA genotypes identifies a novel type 1 diabetes locus around TCF19 in the MHC.	Pubmed	0.005279	1	0.01421	0.1544	1	1	TCF19
Pubmed	11139535	Oestrogen receptor-alpha gene polymorphism is associated with endometriosis, adenomyosis and leiomyomata.	Pubmed	0.005279	1	0.01421	0.1544	1	1	ESR1
Pubmed	32366311	The telomerase gene polymorphisms, but not telomere length, increase susceptibility to primary glomerulonephritis/end stage renal diseases in females.	Pubmed	0.005279	1	0.01421	0.1544	1	1	TERT
Pubmed	1423505	Distribution of the alpha 2-macroglobulin receptor/low density lipoprotein receptor-related protein in human tissues.	Pubmed	0.005279	1	0.01421	0.1544	1	1	LRP1
Pubmed	16754886	A variant of estrogen receptor-{alpha}, hER-{alpha}36: transduction of estrogen- and antiestrogen-dependent membrane-initiated mitogenic signaling.	Pubmed	0.005279	1	0.01421	0.1544	1	1	ESR1
Pubmed	24493128	Absence of TERT promoter mutations in esophageal adenocarcinoma.	Pubmed	0.005279	1	0.01421	0.1544	1	1	TERT
Pubmed	21792198	Lymphoid tumours and breast cancer in ataxia telangiectasia; substantial protective effect of residual ATM kinase activity against childhood tumours.	Pubmed	0.005279	1	0.01421	0.1544	1	1	ATM
Pubmed	26906743	The first decade of estrogen receptor cistromics in breast cancer.	Pubmed	0.005279	1	0.01421	0.1544	1	1	ESR1
Pubmed	34961764	ESR1 hotspot mutations in endometrial stromal sarcoma with high-grade transformation and endocrine treatment.	Pubmed	0.005279	1	0.01421	0.1544	1	1	ESR1
Pubmed	35682609	Mitochondrial Dysfunction in Spinocerebellar Ataxia Type 3 Is Linked to VDAC1 Deubiquitination.	Pubmed	0.005279	1	0.01421	0.1544	1	1	VDAC1
Pubmed	24625420	STAT6 immunohistochemistry is helpful in the diagnosis of solitary fibrous tumors.	Pubmed	0.005279	1	0.01421	0.1544	1	1	STAT6
Pubmed	18612434	Oct-4 expression maintained cancer stem-like properties in lung cancer-derived CD133-positive cells.	Pubmed	0.005279	1	0.01421	0.1544	1	1	POU5F1
Pubmed	25534852	ERÎ± regulates chromosome alignment and spindle dynamics during mitosis.	Pubmed	0.005279	1	0.01421	0.1544	1	1	ESR1
Pubmed	14693748	The HRAS1 variable number of tandem repeats and risk of breast cancer.	Pubmed	0.005279	1	0.01421	0.1544	1	1	HRAS
Pubmed	9521587	A double missense mutation in the ATM gene of a Dutch family with ataxia telangiectasia.	Pubmed	0.005279	1	0.01421	0.1544	1	1	ATM
Pubmed	20627928	Association of PHF11 polymorphisms with asthma and allergy.	Pubmed	0.005279	1	0.01421	0.1544	1	1	PHF11
Pubmed	18854778	Estrogen receptor alpha gene variants associate with type 2 diabetes and fasting plasma glucose.	Pubmed	0.005279	1	0.01421	0.1544	1	1	ESR1
Pubmed	35621690	HRAS Q61L Mutation as a Possible Target for Non-Small Cell Lung Cancer: Case Series and Review of Literature.	Pubmed	0.005279	1	0.01421	0.1544	1	1	HRAS
Pubmed	30442903	Association between aromatase in human brains and personality traits.	Pubmed	0.005279	1	0.01421	0.1544	1	1	CYP19A1
Pubmed	25220078	A novel TMEM16A splice variant lacking the dimerization domain contributes to calcium-activated chloride secretion in human sweat gland epithelial cells.	Pubmed	0.005279	1	0.01421	0.1544	1	1	ANO1
Pubmed	35526080	Impaired activation of STAT5 upon IL-2 stimulation in Tregs and elevated sIL-2R in SjÃ¶gren's syndrome.	Pubmed	0.005279	1	0.01421	0.1544	1	1	STAT5A
Pubmed	24590773	Germline variants in the CYP19A1 gene are related to specific adverse events in aromatase inhibitor users: a substudy of Dutch patients in the TEAM trial.	Pubmed	0.005279	1	0.01421	0.1544	1	1	CYP19A1
Pubmed	32894276	GREB1 regulates PI3K/Akt signaling to control hormone-sensitive breast cancer proliferation.	Pubmed	0.005279	1	0.01421	0.1544	1	1	GREB1
Pubmed	16741831	Active site acidic residues and structural analysis of modelled human aromatase: a potential drug target for breast cancer.	Pubmed	0.005279	1	0.01421	0.1544	1	1	CYP19A1
Pubmed	19818337	Association of genetic variations in aromatase gene with serum estrogen and estrogen/testosterone ratio in Chinese elderly men.	Pubmed	0.005279	1	0.01421	0.1544	1	1	CYP19A1
Pubmed	18988731	The crystal structure of mouse VDAC1 at 2.3 A resolution reveals mechanistic insights into metabolite gating.	Pubmed	0.005279	1	0.01421	0.1544	1	1	VDAC1
Pubmed	22844522	Dental pulp stem cells differentiation reveals new insights in Oct4A dynamics.	Pubmed	0.005279	1	0.01421	0.1544	1	1	POU5F1
Pubmed	25910030	Epigenetic Silencing of SPINT2 Promotes Cancer Cell Motility via HGF-MET Pathway Activation in Melanoma.	Pubmed	0.005279	1	0.01421	0.1544	1	1	SPINT2
Pubmed	17419075	Estrogen receptor alpha genotype is associated with a reduced prevalence of radiographic hip osteoarthritis in elderly Caucasian women.	Pubmed	0.005279	1	0.01421	0.1544	1	1	ESR1
Pubmed	35878570	Soluble low density lipoprotein receptor-related protein-1 levels in the differential diagnosis of myopericarditis versus acute coronary syndrome.	Pubmed	0.005279	1	0.01421	0.1544	1	1	LRP1
Pubmed	35469904	Associations between TERT Promoter Mutations and Survival in Superficial Spreading and Nodular Melanomas in a Large Prospective Patient Cohort.	Pubmed	0.005279	1	0.01421	0.1544	1	1	TERT
Pubmed	17786248	Ataxia-telangiectasia mutated kinase regulates ribonucleotide reductase and mitochondrial homeostasis.	Pubmed	0.005279	1	0.01421	0.1544	1	1	ATM
Pubmed	7907600	Identification of a novel exonic mutation at -13 from 5' splice site causing exon skipping in a girl with mitochondrial acetoacetyl-coenzyme A thiolase deficiency.	Pubmed	0.005279	1	0.01421	0.1544	1	1	ACAT1
Pubmed	39123294	Hyperglycemia-induced Sirt3 downregulation increases microglial aerobic glycolysis and inflammation in diabetic neuropathic pain pathogenesis.	Pubmed	0.005279	1	0.01421	0.1544	1	1	SIRT3
Pubmed	27413167	Influence of intracellular Ca2+ and alternative splicing on the pharmacological profile of ANO1 channels.	Pubmed	0.005279	1	0.01421	0.1544	1	1	ANO1
Pubmed	36971680	Construction and validation of a hypoxia-related risk signature identified EXO1 as a prognostic biomarker based on 12 genes in lung adenocarcinoma.	Pubmed	0.005279	1	0.01421	0.1544	1	1	EXO1
Pubmed	25305484	The ADP-ribosylation factor 1 gene is indispensable for mouse embryonic development after implantation.	Pubmed	0.005279	1	0.01421	0.1544	1	1	ARF1
Pubmed	32214089	CDK1 dependent phosphorylation of hTERT contributes to cancer progression.	Pubmed	0.005279	1	0.01421	0.1544	1	1	TERT
Pubmed	29063679	Estrogen receptor mutations and splice variants determined in liquid biopsies from metastatic breast cancer patients.	Pubmed	0.005279	1	0.01421	0.1544	1	1	ESR1
Pubmed	32060549	Molecular Basis of CYP19A1 Deficiency in a 46,XX Patient With R550W Mutation in POR: Expanding the PORD Phenotype.	Pubmed	0.005279	1	0.01421	0.1544	1	1	CYP19A1
Pubmed	1371278	Thyroid hormone regulates the oxytocin gene.	Pubmed	0.005279	1	0.01421	0.1544	1	1	ESR1
Pubmed	17118173	Estrogen receptor-alpha (ER-alpha) and defects in uterine receptivity in women.	Pubmed	0.005279	1	0.01421	0.1544	1	1	ESR1
Pubmed	9020021	Identification of a human cDNA homologue to the Drosophila translocation protein 1 (Dtrp1).	Pubmed	0.005279	1	0.01421	0.1544	1	1	SEC62
Pubmed	24599132	Noncanonical functions of telomerase: implications in telomerase-targeted cancer therapies.	Pubmed	0.005279	1	0.01421	0.1544	1	1	TERT
Pubmed	21943781	The association of the IVS1-397T>C estrogen receptor Î± polymorphism with the regulatory conditions in longstanding type 1 diabetic girls.	Pubmed	0.005279	1	0.01421	0.1544	1	1	ESR1
Pubmed	9832445	Modifications of testosterone-dependent behaviors by estrogen receptor-alpha gene disruption in male mice.	Pubmed	0.005279	1	0.01421	0.1544	1	1	ESR1
Pubmed	9832446	Roles of estrogen receptor-alpha gene expression in reproduction-related behaviors in female mice.	Pubmed	0.005279	1	0.01421	0.1544	1	1	ESR1
Pubmed	24174165	TERT promoter mutations rather than methylation are the main mechanism for TERT upregulation in adult gliomas.	Pubmed	0.005279	1	0.01421	0.1544	1	1	TERT
Pubmed	24803183	Effects of functional genetic polymorphisms in the CYP19A1 gene on prostate cancer risk and survival.	Pubmed	0.005279	1	0.01421	0.1544	1	1	CYP19A1
Pubmed	24174164	TERT promoter mutations are highly recurrent in SHH subgroup medulloblastoma.	Pubmed	0.005279	1	0.01421	0.1544	1	1	TERT
Pubmed	24335662	Expression of estrogen receptor-Î± as a prognostic factor in patients with uterine serous carcinoma.	Pubmed	0.005279	1	0.01421	0.1544	1	1	ESR1
Pubmed	16219137	[Polymorphisms of thymidylate synthase gene and correlation of its protein expression to lymph node metastasis of esophageal squamous cell carcinoma].	Pubmed	0.005279	1	0.01421	0.1544	1	1	TYMS
Pubmed	12452048	[Detection of telomerase hTERT gene expression of exfoliated cell in broncho-alveolar lavage fluid].	Pubmed	0.005279	1	0.01421	0.1544	1	1	TERT
Pubmed	27061010	Two novel polymorphisms in PLCE1 are associated with the susceptibility to esophageal squamous cell carcinoma in Chinese population.	Pubmed	0.005279	1	0.01421	0.1544	1	1	PLCE1
Pubmed	10869555	Phosphorylation of CPI-17, an inhibitory phosphoprotein of smooth muscle myosin phosphatase, by Rho-kinase.	Pubmed	0.005279	1	0.01421	0.1544	1	1	PPP1R14A
Pubmed	31075146	STAT6 knockdown using multiple siRNA sequences inhibits proliferation and induces apoptosis of human colorectal and breast cancer cell lines.	Pubmed	0.005279	1	0.01421	0.1544	1	1	STAT6
Pubmed	20423850	[Effect of hTERT antisense oligodeoxynucleotide on telomerase activity in bladder cancer cells in vitro].	Pubmed	0.005279	1	0.01421	0.1544	1	1	TERT
Pubmed	17204553	Effects of loss of classical estrogen response element signaling on bone in male mice.	Pubmed	0.005279	1	0.01421	0.1544	1	1	ESR1
Pubmed	31690822	ATM activity in T cells is critical for immune surveillance of lymphoma in vivo.	Pubmed	0.005279	1	0.01421	0.1544	1	1	ATM
Pubmed	18771652	Membrane binding of lipidated Ras peptides and proteins--the structural point of view.	Pubmed	0.005279	1	0.01421	0.1544	1	1	HRAS
Pubmed	11369132	Acceleration of mammary neoplasia in aromatase transgenic mice by 7,12-dimethylbenz[a]anthracene.	Pubmed	0.005279	1	0.01421	0.1544	1	1	CYP19A1
Pubmed	26188720	Plasma Low-density Lipoprotein Receptor-related Protein 1 Concentration is not Associated with Human Abdominal Aortic Aneurysm Presence.	Pubmed	0.005279	1	0.01421	0.1544	1	1	LRP1
Pubmed	25283589	The correlation between body mass index and breast cancer risk or estrogen receptor status in Okinawan women.	Pubmed	0.005279	1	0.01421	0.1544	1	1	ESR1
Pubmed	3131765	Characterization of mutagen-activated cellular oncogenes that confer anchorage independence to human fibroblasts and tumorigenicity to NIH 3T3 cells: sequence analysis of an enzymatically amplified mutant HRAS allele.	Pubmed	0.005279	1	0.01421	0.1544	1	1	HRAS
Pubmed	11964394	Identification of ribosome-binding protein p34 as an intracellular protein that binds acidic fibroblast growth factor.	Pubmed	0.005279	1	0.01421	0.1544	1	1	FGF1
Pubmed	28867180	Lactoferrin promotes autophagy via AMP-activated protein kinase activation through low-density lipoprotein receptor-related protein 1.	Pubmed	0.005279	1	0.01421	0.1544	1	1	LRP1
Pubmed	20004998	ATM polymorphisms and risk of lung cancer among never smokers.	Pubmed	0.005279	1	0.01421	0.1544	1	1	ATM
Pubmed	34253690	The dual distinct role of telomerase in repression of senescence and myofibroblast differentiation.	Pubmed	0.005279	1	0.01421	0.1544	1	1	TERT
Pubmed	8013372	Aberrant reproductive phenotypes evident in transgenic mice expressing the wild-type mouse estrogen receptor.	Pubmed	0.005279	1	0.01421	0.1544	1	1	ESR1
Pubmed	24998469	Consideration of GREB1 as a potential therapeutic target for hormone-responsive or endocrine-resistant cancers.	Pubmed	0.005279	1	0.01421	0.1544	1	1	GREB1
Pubmed	23826241	PLCE1 polymorphism and upper gastrointestinal cancer risk: a meta-analysis.	Pubmed	0.005279	1	0.01421	0.1544	1	1	PLCE1
Pubmed	20354811	Multifaceted role of heat shock protein 70 in neurons.	Pubmed	0.005279	1	0.01421	0.1544	1	1	HSPA4
Pubmed	27244887	Chemotherapeutics-induced Oct4 expression contributes to drug resistance and tumor recurrence in bladder cancer.	Pubmed	0.005279	1	0.01421	0.1544	1	1	POU5F1
Pubmed	37345793	MNS16A polymorphism of the TERT gene on cancer risk: a systematic review and meta-analysis.	Pubmed	0.005279	1	0.01421	0.1544	1	1	TERT
Pubmed	18183594	Plac1 is a tumor-specific antigen capable of eliciting spontaneous antibody responses in human cancer patients.	Pubmed	0.005279	1	0.01421	0.1544	1	1	PLAC1
Pubmed	32497548	Familial Emberger Syndrome With Autoimmunity, Hyper-Immunoglobulin E and Lymphatic Impairment Caused by a Novel GATA2 Mutation.	Pubmed	0.005279	1	0.01421	0.1544	1	1	GATA2
Pubmed	21965147	New mutations in the ATM gene and clinical data of 25 AT patients.	Pubmed	0.005279	1	0.01421	0.1544	1	1	ATM
Pubmed	21737612	mRNA expression of the putative antimetastatic gene BRMS1 and of apoptosis-related genes in breast cancer.	Pubmed	0.005279	1	0.01421	0.1544	1	1	BRMS1
Pubmed	26223500	Genetic deletion of monoacylglycerol lipase leads to impaired cannabinoid receptor CBâ‚R signaling and anxiety-like behavior.	Pubmed	0.005279	1	0.01421	0.1544	1	1	MGLL
Pubmed	20651387	Polymorphisms of thymidylate synthase gene 5'- and 3'-untranslated region and risk of gastric cancer in Koreans.	Pubmed	0.005279	1	0.01421	0.1544	1	1	TYMS
Pubmed	32108901	Profiling the expression and function of oestrogen receptor isoform ER46 in human endometrial tissues and uterine natural killer cells.	Pubmed	0.005279	1	0.01421	0.1544	1	1	ESR1
Pubmed	24091331	Blood pressure homeostasis is maintained by a P311-TGF-Î² axis.	Pubmed	0.005279	1	0.01421	0.1544	1	1	NREP
Pubmed	27391348	Elevated expression of the IGF2 mRNA binding protein 2 (IGF2BP2/IMP2) is linked to short survival and metastasis in esophageal adenocarcinoma.	Pubmed	0.005279	1	0.01421	0.1544	1	1	IGF2BP2
Pubmed	24357048	Phospholipase C Îµ-1 inhibits p53 expression in lung cancer.	Pubmed	0.005279	1	0.01421	0.1544	1	1	PLCE1
Pubmed	16024248	Aromatase in endometriosis and uterine leiomyomata.	Pubmed	0.005279	1	0.01421	0.1544	1	1	CYP19A1
Pubmed	31148575	Human mid-trimester amniotic fluid (stem) cells lack expression of the pluripotency marker OCT4A.	Pubmed	0.005279	1	0.01421	0.1544	1	1	POU5F1
Pubmed	8769113	Regulation of fatty acid biosynthesis by intermediates of the cholesterol biosynthetic pathway.	Pubmed	0.005279	1	0.01421	0.1544	1	1	MVD
Pubmed	8698354	New mutations in the ataxia telangiectasia gene.	Pubmed	0.005279	1	0.01421	0.1544	1	1	ATM
Pubmed	23792430	Parthenolide reverses doxorubicin resistance in human lung carcinoma A549 cells by attenuating NF-ÎºB activation and HSP70 up-regulation.	Pubmed	0.005279	1	0.01421	0.1544	1	1	HSPA4
Pubmed	23290742	Expression of the pluripotent transcription factor OCT4 promotes cell migration in endometriosis.	Pubmed	0.005279	1	0.01421	0.1544	1	1	POU5F1
Pubmed	29281815	The NLR Protein NLRP6 Does Not Impact Gut Microbiota Composition.	Pubmed	0.005279	1	0.01421	0.1544	1	1	NLRP6
Pubmed	18339713	An estrogen receptor-alpha knock-in mutation provides evidence of ligand-independent signaling and allows modulation of ligand-induced pathways in vivo.	Pubmed	0.005279	1	0.01421	0.1544	1	1	ESR1
Pubmed	17312270	The micro-ribonucleic acid (miRNA) miR-206 targets the human estrogen receptor-alpha (ERalpha) and represses ERalpha messenger RNA and protein expression in breast cancer cell lines.	Pubmed	0.005279	1	0.01421	0.1544	1	1	ESR1
Pubmed	31220302	Prognostic Significance of CHEK2 Mutation in Progression of Breast Cancer.	Pubmed	0.005279	1	0.01421	0.1544	1	1	CHEK2
Pubmed	16631464	Methylthioadenosine phosphorylase gene deletions are frequently detected by fluorescence in situ hybridization in conventional chondrosarcomas.	Pubmed	0.005279	1	0.01421	0.1544	1	1	MTAP
Pubmed	16631465	ATM alterations in childhood non-Hodgkin lymphoma.	Pubmed	0.005279	1	0.01421	0.1544	1	1	ATM
Pubmed	31222966	Costello syndrome: Clinical phenotype, genotype, and management guidelines.	Pubmed	0.005279	1	0.01421	0.1544	1	1	HRAS
Pubmed	8108138	Induction of two alternatively spliced evi-1 proto-oncogene transcripts by cAMP in kidney cells.	Pubmed	0.005279	1	0.01421	0.1544	1	1	MECOM
Pubmed	29281820	Allele-Specific DNA Methylation and Its Interplay with Repressive Histone Marks at Promoter-Mutant TERT Genes.	Pubmed	0.005279	1	0.01421	0.1544	1	1	TERT
Pubmed	32253672	Expression and Malignant Potential of B4GALNT4 in Esophageal Squamous Cell Carcinoma.	Pubmed	0.005279	1	0.01421	0.1544	1	1	B4GALNT4
Pubmed	20038322	[OCT4 expression in hepatocellular carcinoma and its clinical significance].	Pubmed	0.005279	1	0.01421	0.1544	1	1	POU5F1
Pubmed	18719025	Estrogen actions in the male reproductive system involve estrogen response element-independent pathways.	Pubmed	0.005279	1	0.01421	0.1544	1	1	ESR1
Pubmed	6306664	9-([2-hydroxy-1-(hydroxymethyl)ethoxy]methyl)guanine: a selective inhibitor of herpes group virus replication.	Pubmed	0.005279	1	0.01421	0.1544	1	1	GUK1
Pubmed	24113161	Upregulation of adenylate cyclase 3 (ADCY3) increases the tumorigenic potential of cells by activating the CREB pathway.	Pubmed	0.005279	1	0.01421	0.1544	1	1	ADCY3
Pubmed	24215939	Telomerase reverse transcriptase gene promoter mutations help discern the origin of urogenital tumors: a genomic and molecular study.	Pubmed	0.005279	1	0.01421	0.1544	1	1	TERT
Pubmed	26931354	POU5F1/Oct-4 expression in breast cancer tissue is significantly associated with non-sentinel lymph node metastasis.	Pubmed	0.005279	1	0.01421	0.1544	1	1	POU5F1
Pubmed	25474136	TERT promoter mutations are associated with distant metastases in upper tract urothelial carcinomas and serve as urinary biomarkers detected by a sensitive castPCR.	Pubmed	0.005279	1	0.01421	0.1544	1	1	TERT
Pubmed	12936704	Identification of CYP3A4 and CYP2C8 as the major cytochrome P450 s responsible for morphine N-demethylation in human liver microsomes.	Pubmed	0.005279	1	0.01421	0.1544	1	1	CYP2C8
Pubmed	26428673	Resveratrol attenuates norepinephrine-induced ovarian cancer invasiveness through downregulating hTERT expression.	Pubmed	0.005279	1	0.01421	0.1544	1	1	TERT
Pubmed	34348419	Aromatase deficiency in an Ontario Old Order Mennonite family.	Pubmed	0.005279	1	0.01421	0.1544	1	1	CYP19A1
Pubmed	29474975	Profile of CYP19A1 mRNA expression and aromatase activity during syncytialization of primary human villous trophoblast cells at term.	Pubmed	0.005279	1	0.01421	0.1544	1	1	CYP19A1
Pubmed	15870071	Fibroblast growth factor-1 induces heme oxygenase-1 via nuclear factor erythroid 2-related factor 2 (Nrf2) in spinal cord astrocytes: consequences for motor neuron survival.	Pubmed	0.005279	1	0.01421	0.1544	1	1	FGF1
Pubmed	23826213	Global Identification of EVI1 Target Genes in Acute Myeloid Leukemia.	Pubmed	0.005279	1	0.01421	0.1544	1	1	MECOM
Pubmed	18350145	Association of the estrogen receptor 1 (ESR1) gene with body height in adult males from two Swedish population cohorts.	Pubmed	0.005279	1	0.01421	0.1544	1	1	ESR1
Pubmed	23348503	TERT promoter mutations in familial and sporadic melanoma.	Pubmed	0.005279	1	0.01421	0.1544	1	1	TERT
Pubmed	12588983	Identification of a structural determinant necessary for the localization and function of estrogen receptor alpha at the plasma membrane.	Pubmed	0.005279	1	0.01421	0.1544	1	1	ESR1
Pubmed	30159783	Expression and localization of aromatase in human gastric mucosa : Immunohistochemical study using biopsy materials.	Pubmed	0.005279	1	0.01421	0.1544	1	1	CYP19A1
Pubmed	23348506	Highly recurrent TERT promoter mutations in human melanoma.	Pubmed	0.005279	1	0.01421	0.1544	1	1	TERT
Pubmed	28375738	Sirt3 Deficiency Increased the Vulnerability of Pancreatic Beta Cells to Oxidative Stress-Induced Dysfunction.	Pubmed	0.005279	1	0.01421	0.1544	1	1	SIRT3
Pubmed	14767535	DSCP1, a novel TP53-inducible gene, is upregulated by strong genotoxic stresses and its overexpression inhibits tumor cell growth in vitro.	Pubmed	0.005279	1	0.01421	0.1544	1	1	TP53I13
Pubmed	26042459	Increased SIRT3 Expression and Antioxidant Defense under Hyperglycemic Conditions in HepG2 Cells.	Pubmed	0.005279	1	0.01421	0.1544	1	1	SIRT3
Pubmed	12765058	[Detection of telomerase activity by semi-quantitative and in situ assays and quantification of hTERT expression in bladder carcinomas].	Pubmed	0.005279	1	0.01421	0.1544	1	1	TERT
Pubmed	18829488	IFN-induced transmembrane protein 1 promotes invasion at early stage of head and neck cancer progression.	Pubmed	0.005279	1	0.01421	0.1544	1	1	IFITM1
Pubmed	12672816	Low density lipoprotein receptor-related protein (LRP) is required for lactoferrin-enhanced collagen gel contractile activity of human fibroblasts.	Pubmed	0.005279	1	0.01421	0.1544	1	1	LRP1
Pubmed	12753077	An oestrogen membrane receptor participates in estradiol actions for the prevention of amyloid-beta peptide1-40-induced toxicity in septal-derived cholinergic SN56 cells.	Pubmed	0.005279	1	0.01421	0.1544	1	1	ESR1
Pubmed	17290389	Thymidylate synthase polymorphisms and colon cancer: associations with tumor stage, tumor characteristics and survival.	Pubmed	0.005279	1	0.01421	0.1544	1	1	TYMS
Pubmed	31207335	STAT6 mediates the effect of ethanol on neuroinflammatory response in TBI.	Pubmed	0.005279	1	0.01421	0.1544	1	1	STAT6
Pubmed	22034896	Low-density lipoprotein receptor-related protein 1 (LRP-1) is associated with highgrade, advanced stage and p53 and p16 alterations in endometrial carcinomas.	Pubmed	0.005279	1	0.01421	0.1544	1	1	LRP1
Pubmed	32194829	Identification of a new aggressive axis driven by ciliogenesis and absence of VDAC1-Î”C in clear cell Renal Cell Carcinoma patients.	Pubmed	0.005279	1	0.01421	0.1544	1	1	VDAC1
Pubmed	14767556	EGCG down-regulates telomerase in human breast carcinoma MCF-7 cells, leading to suppression of cell viability and induction of apoptosis.	Pubmed	0.005279	1	0.01421	0.1544	1	1	TERT
Pubmed	34696437	BAF45b Is Required for Efficient Zika Virus Infection of HAP1 Cells.	Pubmed	0.005279	1	0.01421	0.1544	1	1	DPF1
Pubmed	31197453	Aberrant expression of Sec61Î± in esophageal cancers.	Pubmed	0.005279	1	0.01421	0.1544	1	1	SEC61A1
Pubmed	37345735	Somatic loss of ATM is a late event in pancreatic tumorigenesis.	Pubmed	0.005279	1	0.01421	0.1544	1	1	ATM
Pubmed	22744421	Replication study of PLCE1 and C20orf54 polymorphism and risk of esophageal cancer in a Chinese population.	Pubmed	0.005279	1	0.01421	0.1544	1	1	PLCE1
Pubmed	9325321	Transcription of human ABO histo-blood group genes is dependent upon binding of transcription factor CBF/NF-Y to minisatellite sequence.	Pubmed	0.005279	1	0.01421	0.1544	1	1	ABO
Pubmed	31761616	Sprouty4 correlates with favorable prognosis in perihilar cholangiocarcinoma by blocking the FGFR-ERK signaling pathway and arresting the cell cycle.	Pubmed	0.005279	1	0.01421	0.1544	1	1	SPRY4
Pubmed	33805673	Molecular Mechanisms and Tumor Biological Aspects of 5-Fluorouracil Resistance in HCT116 Human Colorectal Cancer Cells.	Pubmed	0.005279	1	0.01421	0.1544	1	1	TYMS
Pubmed	12082015	Occurrence of H-ras codon 61 CAA to AAA mutation during mouse liver tumor progression.	Pubmed	0.005279	1	0.01421	0.1544	1	1	HRAS
Pubmed	35697349	Identification of mechanism of cancer-cell-specific reactivation of hTERT offers therapeutic opportunities for blocking telomerase specifically in human colorectal cancer.	Pubmed	0.005279	1	0.01421	0.1544	1	1	TERT
Pubmed	19674077	Erosion of telomeric single-stranded overhang in patients with aplastic anaemia carrying telomerase complex mutations.	Pubmed	0.005279	1	0.01421	0.1544	1	1	TERT
Pubmed	32571874	The bacterial copper resistance protein CopG contains a cysteine-bridged tetranuclear copper cluster.	Pubmed	0.005279	1	0.01421	0.1544	1	1	COPG1
Pubmed	23336573	CYP2C8 polymorphism frequencies among Han, Uighur, Hui, and Mongolian Chinese populations.	Pubmed	0.005279	1	0.01421	0.1544	1	1	CYP2C8
Pubmed	17121748	Estrogen receptor alpha-351 XbaI*G and -397 PvuII*C-related genotypes and alleles are associated with higher susceptibilities of endometriosis and leiomyoma.	Pubmed	0.005279	1	0.01421	0.1544	1	1	ESR1
Pubmed	24101215	Evaluating the 21-gene assay Recurrence ScoreÂ® as a predictor of clinical response to 24 weeks of neoadjuvant exemestane in estrogen receptor-positive breast cancer.	Pubmed	0.005279	1	0.01421	0.1544	1	1	ESR1
Pubmed	31978770	Effects of the long and short isoforms of TIPE3 on the growth and metastasis of gastric cancer.	Pubmed	0.005279	1	0.01421	0.1544	1	1	TNFAIP8L3
Pubmed	22032244	IGF2BP2 genetic variation and type 2 diabetes: a global meta-analysis.	Pubmed	0.005279	1	0.01421	0.1544	1	1	IGF2BP2
Pubmed	18374125	Mesenchymal stem cells from Chinese Guizhou minipig by hTERT gene transfection.	Pubmed	0.005279	1	0.01421	0.1544	1	1	TERT
Pubmed	12611896	Evidence for a relief of repression mechanism for activation of the human telomerase reverse transcriptase promoter.	Pubmed	0.005279	1	0.01421	0.1544	1	1	TERT
Pubmed	17554310	The ATM repair pathway inhibits RNA polymerase I transcription in response to chromosome breaks.	Pubmed	0.005279	1	0.01421	0.1544	1	1	ATM
Pubmed	12574371	Regression of a mammary adenocarcinoma in STAT6-/- mice is dependent on the presence of STAT6-reactive T cells.	Pubmed	0.005279	1	0.01421	0.1544	1	1	STAT6
Pubmed	26967394	EVI1 promotes cell proliferation in HBx-induced hepatocarcinogenesis as a critical transcription factor regulating lncRNAs.	Pubmed	0.005279	1	0.01421	0.1544	1	1	MECOM
Pubmed	12368233	Opposing regulatory roles of E2F in human telomerase reverse transcriptase (hTERT) gene expression in human tumor and normal somatic cells.	Pubmed	0.005279	1	0.01421	0.1544	1	1	TERT
Pubmed	15546858	Activation of ataxia telangiectasia mutated by DNA strand break-inducing agents correlates closely with the number of DNA double strand breaks.	Pubmed	0.005279	1	0.01421	0.1544	1	1	ATM
Pubmed	12598334	Full-length telomerase reverse transcriptase messenger RNA is an independent prognostic factor in neuroblastoma.	Pubmed	0.005279	1	0.01421	0.1544	1	1	TERT
Pubmed	23659763	Overexpression of PLCE1 in Kazakh esophageal squamous cell carcinoma: implications in cancer metastasis and aggressiveness.	Pubmed	0.005279	1	0.01421	0.1544	1	1	PLCE1
Pubmed	21422097	Genetic variation in insulin-like growth factor 2 may play a role in ovarian cancer risk.	Pubmed	0.005279	1	0.01421	0.1544	1	1	IGF2BP2
Pubmed	15269096	Estrogen actions on follicle formation and early follicle development.	Pubmed	0.005279	1	0.01421	0.1544	1	1	CYP19A1
Pubmed	17517397	MÃ¼llerian-inhibiting substance inhibits cytochrome P450 aromatase activity in human granulosa lutein cell culture.	Pubmed	0.005279	1	0.01421	0.1544	1	1	CYP19A1
Pubmed	31773668	SIRT3 retards intervertebral disc degeneration by anti-oxidative stress by activating the SIRT3/FOXO3/SOD2 signaling pathway.	Pubmed	0.005279	1	0.01421	0.1544	1	1	SIRT3
Pubmed	20146105	Prognostic significance of telomerase activity and some tumor markers in non-small cell lung cancer.	Pubmed	0.005279	1	0.01421	0.1544	1	1	TERT
Pubmed	38887993	PPP1R14A is Associated with Immunotherapy Resistance in Head and Neck Squamous Cell Carcinoma Identified by Single-Cell and Bulk RNA-Sequencing.	Pubmed	0.005279	1	0.01421	0.1544	1	1	PPP1R14A
Pubmed	29697014	Robust prediction of gene regulation in colorectal cancer tissues from DNA methylation profiles.	Pubmed	0.005279	1	0.01421	0.1544	1	1	HMGA1
Pubmed	14508106	A novel function for the rTS gene.	Pubmed	0.005279	1	0.01421	0.1544	1	1	ENOSF1
Pubmed	10654945	Impaired germinal center reaction in mice with short telomeres.	Pubmed	0.005279	1	0.01421	0.1544	1	1	TERT
Pubmed	27667301	Identification of differentially expressed transcripts targeted by the knockdown of endogenous IFITM3.	Pubmed	0.005279	1	0.01421	0.1544	1	1	IFITM3
Pubmed	37607126	Increased R-spondin 3 contributes to aerobic exercise-induced protection against renal vascular endothelial hyperpermeability and acute kidney injury.	Pubmed	0.005279	1	0.01421	0.1544	1	1	RSPO3
Pubmed	12826311	New insights in beta-tubulin sequence analysis in non-small cell lung cancer.	Pubmed	0.005279	1	0.01421	0.1544	1	1	TUBB
Pubmed	15198189	Divergent expression changes of telomerase and E6/E7 mRNA, following integration of human papillomavirus type 33 in cultured epithelial cells.	Pubmed	0.005279	1	0.01421	0.1544	1	1	TERT
Pubmed	15847653	Rapid genotyping of blood group antigens by multiplex polymerase chain reaction and DNA microarray hybridization.	Pubmed	0.005279	1	0.01421	0.1544	1	1	ABO
Pubmed	12021201	Mammary gland development in adult mice requires epithelial and stromal estrogen receptor alpha.	Pubmed	0.005279	1	0.01421	0.1544	1	1	ESR1
Pubmed	18374149	Immortalization of mesenchymal stem cells from bone marrow of rhesus monkey by transfection with human telomerase reverse transcriptase gene.	Pubmed	0.005279	1	0.01421	0.1544	1	1	TERT
Pubmed	33311503	Estrogen-sensitive medial preoptic area neurons coordinate torpor in mice.	Pubmed	0.005279	1	0.01421	0.1544	1	1	ESR1
Pubmed	26345870	Estrogen receptor 1 PvuII and XbaI polymorphisms and susceptibility to Alzheimer's disease: a meta-analysis.	Pubmed	0.005279	1	0.01421	0.1544	1	1	ESR1
Pubmed	14767509	H-ras mutation is an additional event of sarcomatous transformation in aerodigestive spindle cell carcinoma.	Pubmed	0.005279	1	0.01421	0.1544	1	1	HRAS
Pubmed	27012050	A Novel Polymorphism of the CYP19 Gene is Associated with Essential Hypertension in China.	Pubmed	0.005279	1	0.01421	0.1544	1	1	CYP19A1
Pubmed	18783589	Association between H-RAS T81C genetic polymorphism and gastrointestinal cancer risk: a population based case-control study in China.	Pubmed	0.005279	1	0.01421	0.1544	1	1	HRAS
Pubmed	20063316	Epigenetic inactivation and tumor suppressor activity of HAI-2/SPINT2 in gastric cancer.	Pubmed	0.005279	1	0.01421	0.1544	1	1	SPINT2
Pubmed	25877757	Effect of thymidylate synthase gene polymorphism on the response to chemotherapy and clinical outcome of non-small cell lung cancer patients.	Pubmed	0.005279	1	0.01421	0.1544	1	1	TYMS
Pubmed	18097104	Cleaved thioredoxin fusion protein enables the crystallization of poorly soluble ERalpha in complex with synthetic ligands.	Pubmed	0.005279	1	0.01421	0.1544	1	1	ESR1
Pubmed	9724727	Expression of mouse telomerase catalytic subunit in embryos and adult tissues.	Pubmed	0.005279	1	0.01421	0.1544	1	1	TERT
Pubmed	30847960	Multifaceted roles of ATM in autophagy: From nonselective autophagy to selective autophagy.	Pubmed	0.005279	1	0.01421	0.1544	1	1	ATM
Pubmed	35247384	Methyltransferase METTL8 is required for 3-methylcytosine modification in human mitochondrial tRNAs.	Pubmed	0.005279	1	0.01421	0.1544	1	1	METTL8
Pubmed	23300549	A variant in the ABO gene explains the variation in soluble E-selectin levels-results from dense genotyping in two independent populations.	Pubmed	0.005279	1	0.01421	0.1544	1	1	ABO
Pubmed	14767512	Loss of estrogen receptor-alpha expression is associated with hypermethylation near its ATG start codon in gastric cancer cell lines.	Pubmed	0.005279	1	0.01421	0.1544	1	1	ESR1
Pubmed	12660895	Effect of ovariectomy on adipose tissue of mice in the absence of estrogen receptor alpha (ERalpha): a potential role for estrogen receptor beta (ERbeta).	Pubmed	0.005279	1	0.01421	0.1544	1	1	ESR1
Pubmed	29122548	Experimental models for evaluating non-genomic estrogen signaling.	Pubmed	0.005279	1	0.01421	0.1544	1	1	ESR1
Pubmed	25100385	Divergent gender identity in three siblings with 46XX karyotype and severely virilizing congenital adrenal hyperplasia caused by a novel CYP11B1 mutation.	Pubmed	0.005279	1	0.01421	0.1544	1	1	CYP11B1
Pubmed	24577825	Estrogen receptor 1 gene (TA)n polymorphism is associated with lone atrial fibrillation in men.	Pubmed	0.005279	1	0.01421	0.1544	1	1	ESR1
Pubmed	30972920	Resistance to visceral obesity is associated with increased locomotion in mice expressing an endothelial cell-specific fibroblast growth factor 1 transgene.	Pubmed	0.005279	1	0.01421	0.1544	1	1	FGF1
Pubmed	26727717	TERT Promoter Mutations and Tumor Persistence/Recurrence in Papillary Thyroid Cancer.	Pubmed	0.005279	1	0.01421	0.1544	1	1	TERT
Pubmed	32473405	STAT5 is required for lipid breakdown and beta-adrenergic responsiveness of brown adipose tissue.	Pubmed	0.005279	1	0.01421	0.1544	1	1	STAT5A
Pubmed	22609115	Overexpression of IFITM1 has clinicopathologic effects on gastric cancer and is regulated by an epigenetic mechanism.	Pubmed	0.005279	1	0.01421	0.1544	1	1	IFITM1
Pubmed	35418250	Mitochondrial Sirtuin-3 (SIRT3) Prevents Doxorubicin-Induced Dilated Cardiomyopathy by Modulating Protein Acetylation and Oxidative Stress.	Pubmed	0.005279	1	0.01421	0.1544	1	1	SIRT3
Pubmed	27523609	Live Cell Imaging Reveals the Dynamics of Telomerase Recruitment to Telomeres.	Pubmed	0.005279	1	0.01421	0.1544	1	1	TERT
Pubmed	30025223	Contact-independent suppressive activity of regulatory T cells is associated with telomerase inhibition, telomere shortening and target lymphocyte apoptosis.	Pubmed	0.005279	1	0.01421	0.1544	1	1	TERT
Pubmed	13130501	Neurite-localized estrogen receptor-alpha mediates rapid signaling by estrogen.	Pubmed	0.005279	1	0.01421	0.1544	1	1	ESR1
Pubmed	32023491	Type 3 adenylyl cyclase in the MOE is involved in learning and memory in mice.	Pubmed	0.005279	1	0.01421	0.1544	1	1	ADCY3
Pubmed	31100494	Estradiol stimulates adipogenesis and Slc2a4/GLUT4 expression via ESR1-mediated activation of CEBPA.	Pubmed	0.005279	1	0.01421	0.1544	1	1	ESR1
Pubmed	38100882	LncRNA H19 inhibition impairs endoplasmic reticulum-mitochondria contact in hepatic cells and augments gluconeogenesis by increasing VDAC1 levels.	Pubmed	0.005279	1	0.01421	0.1544	1	1	VDAC1
Pubmed	21422235	MNS16A tandem repeats minisatellite of human telomerase gene: a risk factor for colorectal cancer.	Pubmed	0.005279	1	0.01421	0.1544	1	1	TERT
Pubmed	31388112	Association between common telomere length genetic variants and telomere length in an African population and impacts of HIV and TB.	Pubmed	0.005279	1	0.01421	0.1544	1	1	STN1
Pubmed	29626607	Prevalence, clinical characteristics and long-term outcomes of classical 11 Î²-hydroxylase deficiency (11BOHD) in Turkish population and novel mutations in CYP11B1 gene.	Pubmed	0.005279	1	0.01421	0.1544	1	1	CYP11B1
Pubmed	33675908	TERT promoter mutations and melanoma survival: A comprehensive literature review and meta-analysis.	Pubmed	0.005279	1	0.01421	0.1544	1	1	TERT
Pubmed	25232193	Downregulation of Ca2+-activated Cl- channel TMEM16A by the inhibition of histone deacetylase in TMEM16A-expressing cancer cells.	Pubmed	0.005279	1	0.01421	0.1544	1	1	ANO1
Pubmed	28473980	OCT4B1 Regulates the Cellular Stress Response of Human Dental Pulp Cells with Inflammation.	Pubmed	0.005279	1	0.01421	0.1544	1	1	POU5F1
Pubmed	11709168	The Ras-Byr2RBD complex: structural basis for Ras effector recognition in yeast.	Pubmed	0.005279	1	0.01421	0.1544	1	1	HRAS
Pubmed	22213442	High mobility group protein AT-hook 1 (HMGA1) is associated with the development of androgen independence in prostate cancer cells.	Pubmed	0.005279	1	0.01421	0.1544	1	1	HMGA1
Pubmed	16679312	Polyamine analogues down-regulate estrogen receptor alpha expression in human breast cancer cells.	Pubmed	0.005279	1	0.01421	0.1544	1	1	ESR1
Pubmed	28867266	Low SIRT3 expression contributes to tumor progression, development and poor prognosis in human pancreatic carcinoma.	Pubmed	0.005279	1	0.01421	0.1544	1	1	SIRT3
Pubmed	26404779	Gender-Specific Effect of CYP2C8*3 on the Risk of Essential Hypertension in Bulgarian Patients.	Pubmed	0.005279	1	0.01421	0.1544	1	1	CYP2C8
Pubmed	36330334	Increased osteoclastogenesis contributes to bone loss in the Costello syndrome Hras G12V mouse model.	Pubmed	0.005279	1	0.01421	0.1544	1	1	HRAS
Pubmed	16437383	Expression of checkpoint kinase 2 in breast carcinomas: correlation with key regulators of tumor cell proliferation, angiogenesis, and survival.	Pubmed	0.005279	1	0.01421	0.1544	1	1	CHEK2
Pubmed	22988141	Association of TMEM16A chloride channel overexpression with airway goblet cell metaplasia.	Pubmed	0.005279	1	0.01421	0.1544	1	1	ANO1
Pubmed	21184685	The checkpointkinase 2 (CHK2) 1100delC germ line mutation is not associated with the development of squamous cell carcinoma of the head and neck (SCCHN).	Pubmed	0.005279	1	0.01421	0.1544	1	1	CHEK2
Pubmed	2492664	A single DNA response element can confer inducibility by both alpha- and gamma-interferons.	Pubmed	0.005279	1	0.01421	0.1544	1	1	IFITM1
Pubmed	21955805	A new minimal deleted region at 11q22.3 reveals the importance of interpretation of diminished FISH signals and the choice of probe for ATM deletion screening in chronic lymphocytic leukemia.	Pubmed	0.005279	1	0.01421	0.1544	1	1	ATM
Pubmed	27692364	PLAC1 is involved in human trophoblast syncytialization.	Pubmed	0.005279	1	0.01421	0.1544	1	1	PLAC1
Pubmed	23300716	CLPTM1L is overexpressed in lung cancer and associated with apoptosis.	Pubmed	0.005279	1	0.01421	0.1544	1	1	CLPTM1L
Pubmed	38946594	JRK binds satellite III DNA and is necessary for the heat shock response.	Pubmed	0.005279	1	0.01421	0.1544	1	1	JRK
Pubmed	31614149	Nuclear factor I A promotes temozolomide resistance in glioblastoma via activation of nuclear factor ÎºB pathway.	Pubmed	0.005279	1	0.01421	0.1544	1	1	NFIA
Pubmed	12682286	Plasma membrane localization and function of the estrogen receptor alpha variant (ER46) in human endothelial cells.	Pubmed	0.005279	1	0.01421	0.1544	1	1	ESR1
Pubmed	28652578	Rare germline variants in ATM are associated with chronic lymphocytic leukemia.	Pubmed	0.005279	1	0.01421	0.1544	1	1	ATM
Pubmed	21725518	Carcinosarcoma of the pancreas: a unique case with emphasis on metaplastic transformation and the presence of undifferentiated pleomorphic high-grade sarcoma.	Pubmed	0.005279	1	0.01421	0.1544	1	1	HRAS
Pubmed	17011492	Oct-3/4 dose dependently regulates specification of embryonic stem cells toward a cardiac lineage and early heart development.	Pubmed	0.005279	1	0.01421	0.1544	1	1	POU5F1
Pubmed	16498360	Aromatase and prostate cancer.	Pubmed	0.005279	1	0.01421	0.1544	1	1	CYP19A1
Pubmed	22988107	Calcium-activated chloride channel TMEM16A modulates mucin secretion and airway smooth muscle contraction.	Pubmed	0.005279	1	0.01421	0.1544	1	1	ANO1
Pubmed	21045143	Telomerase-dependent oncolytic adenovirus sensitizes human cancer cells to ionizing radiation via inhibition of DNA repair machinery.	Pubmed	0.005279	1	0.01421	0.1544	1	1	TERT
Pubmed	26512559	Risk Factors, Coronary Severity, Outcome and ABO Blood Group: A Large Chinese Han Cohort Study.	Pubmed	0.005279	1	0.01421	0.1544	1	1	ABO
Pubmed	16498363	Aromatase in the context of breast and endometrial cancer. A review.	Pubmed	0.005279	1	0.01421	0.1544	1	1	CYP19A1
Pubmed	16498364	Aromatase enzyme and Alzheimer's disease.	Pubmed	0.005279	1	0.01421	0.1544	1	1	CYP19A1
Pubmed	28894890	New prognostic factor telomerase reverse transcriptase promotor mutation presents without MR imaging biomarkers in primary glioblastoma.	Pubmed	0.005279	1	0.01421	0.1544	1	1	TERT
Pubmed	17336162	Effects of estrogen receptor subtype-selective agonists on autoimmune disease in lupus-prone NZB/NZW F1 mouse model.	Pubmed	0.005279	1	0.01421	0.1544	1	1	ESR1
Pubmed	24998580	Lack of CHEK2 gene mutations in differentiated thyroid carcinoma patients using high resolution melting analysis.	Pubmed	0.005279	1	0.01421	0.1544	1	1	CHEK2
Pubmed	8037455	Purification and characterization of human brain ribonuclease inhibitor.	Pubmed	0.005279	1	0.01421	0.1544	1	1	RNH1
Pubmed	12393177	Expression and regulation by insulin of low-density lipoprotein receptor-related protein mRNA in human skeletal muscle.	Pubmed	0.005279	1	0.01421	0.1544	1	1	LRP1
Pubmed	30630878	Association between the estrogen receptor Î± gene polymorphisms rs2234693 and rs9340799 and severe and mild pre-eclampsia: a meta-analysis.	Pubmed	0.005279	1	0.01421	0.1544	1	1	ESR1
Pubmed	34253575	SIGIRR Negatively Regulates IL-36-Driven Psoriasiform Inflammation and Neutrophil Infiltration in the Skin.	Pubmed	0.005279	1	0.01421	0.1544	1	1	SIGIRR
Pubmed	21182091	Overexpression of phospholipase CÎµ in keratinocytes upregulates cytokine expression and causes dermatitis with acanthosis and T-cell infiltration.	Pubmed	0.005279	1	0.01421	0.1544	1	1	PLCE1
Pubmed	25997473	Frequency of TERT Promoter Mutations in Prostate Cancer.	Pubmed	0.005279	1	0.01421	0.1544	1	1	TERT
Pubmed	17351744	ATM allelic variants associated to hereditary breast cancer in 94 Chilean women: susceptibility or ethnic influences?	Pubmed	0.005279	1	0.01421	0.1544	1	1	ATM
Pubmed	10749886	Regulator of G protein signaling RGS3T is localized to the nucleus and induces apoptosis.	Pubmed	0.005279	1	0.01421	0.1544	1	1	RGS3
Pubmed	3018730	Isolation and characterization of a complementary DNA specific for human aromatase-system cytochrome P-450 mRNA.	Pubmed	0.005279	1	0.01421	0.1544	1	1	CYP19A1
Pubmed	29531247	High-sensitivity assay for monitoring ESR1 mutations in circulating cell-free DNA of breast cancer patients receiving endocrine therapy.	Pubmed	0.005279	1	0.01421	0.1544	1	1	ESR1
Pubmed	27449036	Primary cultures of human colon cancer as a model to study cancer stem cells.	Pubmed	0.005279	1	0.01421	0.1544	1	1	POU5F1
Pubmed	22127049	TRPS1 codon 952 constitutes a mutational hot spot in trichorhinophalangeal syndrome type I and could be associated with intellectual disability.	Pubmed	0.005279	1	0.01421	0.1544	1	1	TRPS1
Pubmed	29722422	Expression of plakophilin 3 in diffuse malignant pleural mesothelioma.	Pubmed	0.005279	1	0.01421	0.1544	1	1	PKP3
Pubmed	17662285	An epigenetic disorder may cause aberrant expression of aromatase gene in endometriotic stromal cells.	Pubmed	0.005279	1	0.01421	0.1544	1	1	CYP19A1
Pubmed	21448824	[Therapeutic angiogenesis using gene transfer and stem cell therapy in peripheral artery disease].	Pubmed	0.005279	1	0.01421	0.1544	1	1	FGF1
Pubmed	23047594	Experimental support for the foldability-function tradeoff hypothesis: segregation of the folding nucleus and functional regions in fibroblast growth factor-1.	Pubmed	0.005279	1	0.01421	0.1544	1	1	FGF1
Pubmed	25828708	Estrogen receptor alpha polymorphisms and the risk of prostate cancer development.	Pubmed	0.005279	1	0.01421	0.1544	1	1	ESR1
Pubmed	8280375	Further analysis of c-Ha-ras mutations in papillomas initiated by several polycyclic aromatic hydrocarbons and papillomas from uninitiated, promoter-treated skin in SENCAR mice.	Pubmed	0.005279	1	0.01421	0.1544	1	1	HRAS
Pubmed	11773701	Structure and function of GC79/TRPS1, a novel androgen-repressible apoptosis gene.	Pubmed	0.005279	1	0.01421	0.1544	1	1	TRPS1
Pubmed	34363948	Mitochondrial proteins in heart failure: The role of deacetylation by SIRT3.	Pubmed	0.005279	1	0.01421	0.1544	1	1	SIRT3
Pubmed	34338986	SIRT3-mediated mitochondrial unfolded protein response weakens breast cancer sensitivity to cisplatin.	Pubmed	0.005279	1	0.01421	0.1544	1	1	SIRT3
Pubmed	16631357	Lactobacilli binding human A-antigen expressed in intestinal mucosa.	Pubmed	0.005279	1	0.01421	0.1544	1	1	ABO
Pubmed	24227816	GATA2 deficiency: a protean disorder of hematopoiesis, lymphatics, and immunity.	Pubmed	0.005279	1	0.01421	0.1544	1	1	GATA2
Pubmed	17060405	Telomere length, telomerase activity, and expressions of human telomerase mRNA component (hTERC) and human telomerase reverse transcriptase (hTERT) mRNA in pulmonary neuroendocrine tumors.	Pubmed	0.005279	1	0.01421	0.1544	1	1	TERT
Pubmed	19302790	ATM blocks tunicamycin-induced endoplasmic reticulum stress.	Pubmed	0.005279	1	0.01421	0.1544	1	1	ATM
Pubmed	11842105	Molecular interactions of human Exo1 with DNA.	Pubmed	0.005279	1	0.01421	0.1544	1	1	EXO1
Pubmed	20197725	The M142T mutation causes B3 phenotype: three cases and an in vitro expression study.	Pubmed	0.005279	1	0.01421	0.1544	1	1	ABO
Pubmed	32701605	Placenta-specific protein 1 enhances liver metastatic potential and is associated with the PI3K/AKT/NF-ÎºB signaling pathway in colorectal cancer.	Pubmed	0.005279	1	0.01421	0.1544	1	1	PLAC1
Pubmed	18315899	[Effect of antisense oligodeoxynucleotide targeting hTERT on telomerase activity and cell apoptosis in K562 cell line].	Pubmed	0.005279	1	0.01421	0.1544	1	1	TERT
Pubmed	24756215	Absence of estrogen receptor alpha (ESR1) gene amplification in a series of breast cancers in Taiwan.	Pubmed	0.005279	1	0.01421	0.1544	1	1	ESR1
Pubmed	24998564	Antiproliferative effects of celecoxib in Hep-2 cells through telomerase inhibition and induction of apoptosis.	Pubmed	0.005279	1	0.01421	0.1544	1	1	TERT
Pubmed	30630815	Clopidogrel and Gemfibrozil Strongly Inhibit the CYP2C8-Dependent Formation of 3-Hydroxydesloratadine and Increase Desloratadine Exposure In Humans.	Pubmed	0.005279	1	0.01421	0.1544	1	1	CYP2C8
Pubmed	12082175	An estrogen receptor repressor induces cataract formation in transgenic mice.	Pubmed	0.005279	1	0.01421	0.1544	1	1	ESR1
Pubmed	8650244	Genomic cloning of methylthioadenosine phosphorylase: a purine metabolic enzyme deficient in multiple different cancers.	Pubmed	0.005279	1	0.01421	0.1544	1	1	MTAP
Pubmed	25283719	Autoantibodies to neurofascin-186 and gliomedin in multifocal motor neuropathy.	Pubmed	0.005279	1	0.01421	0.1544	1	1	GLDN
Pubmed	8650242	Flp recombinase promotes site-specific DNA recombination in embryonic stem cells and transgenic mice.	Pubmed	0.005279	1	0.01421	0.1544	1	1	BMPR1B
Pubmed	24480410	Human heat shock protein 70 (Hsp70) as a peripheral membrane protein.	Pubmed	0.005279	1	0.01421	0.1544	1	1	HSPA4
Pubmed	10074452	Identification of the ras GTPase-activating protein GAP1(m) as a phosphatidylinositol-3,4,5-trisphosphate-binding protein in vivo.	Pubmed	0.005279	1	0.01421	0.1544	1	1	RASA2
Pubmed	28615615	STAT6 Upregulation Promotes M2 Macrophage Polarization to Suppress Atherosclerosis.	Pubmed	0.005279	1	0.01421	0.1544	1	1	STAT6
Pubmed	31712596	Sirtuin 3 deficiency does not impede digit regeneration in mice.	Pubmed	0.005279	1	0.01421	0.1544	1	1	SIRT3
Pubmed	17686286	[DNA methylation of human telomerase reverse transcriptase promoter region in human ameloblastoma].	Pubmed	0.005279	1	0.01421	0.1544	1	1	TERT
Pubmed	1430088	Frame shift by insertion of 2 basepairs in codon 394 of CYP11B1 causes congenital adrenal hyperplasia due to steroid 11 beta-hydroxylase deficiency.	Pubmed	0.005279	1	0.01421	0.1544	1	1	CYP11B1
Pubmed	21725599	ShRNA-mediated gene silencing of heat shock protein 70 inhibits human colon cancer growth.	Pubmed	0.005279	1	0.01421	0.1544	1	1	HSPA4
Pubmed	38643121	The redox-active defensive Selenoprotein T as a novel stress sensor protein playing a key role in the pathophysiology of heart failure.	Pubmed	0.005279	1	0.01421	0.1544	1	1	SELENOT
Pubmed	23096408	Low density lipoprotein receptor-related protein 1 is upregulated in epicardial fat from type 2 diabetes mellitus patients and correlates with glucose and triglyceride plasma levels.	Pubmed	0.005279	1	0.01421	0.1544	1	1	LRP1
Pubmed	28348271	Identification of Novel STAT6-Regulated Proteins in Mouse B Cells by Comparative Transcriptome and Proteome Analysis.	Pubmed	0.005279	1	0.01421	0.1544	1	1	STAT6
Pubmed	18085035	Germline CHEK2 mutations in Jewish Ashkenazi women at high risk for breast cancer.	Pubmed	0.005279	1	0.01421	0.1544	1	1	CHEK2
Pubmed	17060327	Crystal structure of the human AAA+ protein RuvBL1.	Pubmed	0.005279	1	0.01421	0.1544	1	1	RUVBL1
Pubmed	3192537	Complete murine cDNA sequence, genomic structure, and tissue expression of the high mobility group protein HMG-I(Y).	Pubmed	0.005279	1	0.01421	0.1544	1	1	HMGA1
Pubmed	17169815	CHEK2*1100delC and risk of chronic lymphocytic leukemia.	Pubmed	0.005279	1	0.01421	0.1544	1	1	CHEK2
Pubmed	18636213	Activation of the hTERT expression in squamous cell cervical carcinoma is not associated with gene amplification.	Pubmed	0.005279	1	0.01421	0.1544	1	1	TERT
Pubmed	20173673	Single-pattern convergence of K-ras mutation correlates with surgical indication of intraductal papillary mucinous neoplasms.	Pubmed	0.005279	1	0.01421	0.1544	1	1	HRAS
Pubmed	32617831	DNA Methylation Profiling of hTERT Gene Alongside with the Telomere Performance in Gastric Adenocarcinoma.	Pubmed	0.005279	1	0.01421	0.1544	1	1	TERT
Pubmed	37609817	AFF4 globally affects the release of paused RNA polymerase II in HEL cells.	Pubmed	0.005279	1	0.01421	0.1544	1	1	AFF4
Pubmed	19241369	Biochemical characterization, localization, and tissue distribution of the longer form of mouse SIRT3.	Pubmed	0.005279	1	0.01421	0.1544	1	1	SIRT3
Pubmed	2105003	Retroviral integration in murine myeloid tumors to identify Evi-1, a novel locus encoding a zinc-finger protein.	Pubmed	0.005279	1	0.01421	0.1544	1	1	MECOM
Pubmed	36946871	Kinetics of Arf1 inactivation regulates Golgi organisation and function in non-adherent fibroblasts.	Pubmed	0.005279	1	0.01421	0.1544	1	1	ARF1
Pubmed	34385309	CircURI1 interacts with hnRNPM to inhibit metastasis by modulating alternative splicing in gastric cancer.	Pubmed	0.005279	1	0.01421	0.1544	1	1	HNRNPM
Pubmed	21965292	The endocytic protein GRAF1 is directed to cell-matrix adhesion sites and regulates cell spreading.	Pubmed	0.005279	1	0.01421	0.1544	1	1	ARHGAP26
Pubmed	17145815	Genetic and epigenetic analysis of CHEK2 in sporadic breast, colon, and ovarian cancers.	Pubmed	0.005279	1	0.01421	0.1544	1	1	CHEK2
Pubmed	27643433	Telomerase reverse transcriptase promotes cancer cell proliferation by augmenting tRNA expression.	Pubmed	0.005279	1	0.01421	0.1544	1	1	TERT
Pubmed	11842091	Blood group A glycosyltransferase occurring as alleles with high sequence difference is transiently induced during a Nippostrongylus brasiliensis parasite infection.	Pubmed	0.005279	1	0.01421	0.1544	1	1	ABO
Pubmed	1701865	Localization of acidic fibroblast growth factor (aFGF) mRNA in mouse and bovine retina by in situ hybridization.	Pubmed	0.005279	1	0.01421	0.1544	1	1	FGF1
Pubmed	11044447	Altered mitochondrial sensitivity for ADP and maintenance of creatine-stimulated respiration in oxidative striated muscles from VDAC1-deficient mice.	Pubmed	0.005279	1	0.01421	0.1544	1	1	VDAC1
Pubmed	26247473	No Association of Blood Type O With Neuroendocrine Tumors in Multiple Endocrine Neoplasia Type 1.	Pubmed	0.005279	1	0.01421	0.1544	1	1	ABO
Pubmed	16000404	An increase in telomere sister chromatid exchange in murine embryonic stem cells possessing critically shortened telomeres.	Pubmed	0.005279	1	0.01421	0.1544	1	1	TERT
Pubmed	23598174	Methylation of the TERT promoter and risk stratification of childhood brain tumours: an integrative genomic and molecular study.	Pubmed	0.005279	1	0.01421	0.1544	1	1	TERT
Pubmed	27863966	Activation of telomerase by HPVs.	Pubmed	0.005279	1	0.01421	0.1544	1	1	TERT
Pubmed	17517479	Possession of ATM sequence variants as predictor for late normal tissue responses in breast cancer patients treated with radiotherapy.	Pubmed	0.005279	1	0.01421	0.1544	1	1	ATM
Pubmed	24697329	Enzymatic and structural characterization of rTSÎ³ provides insights into the function of rTSÎ².	Pubmed	0.005279	1	0.01421	0.1544	1	1	ENOSF1
Pubmed	26524632	Preserved recovery of cardiac function following ischemia-reperfusion in mice lacking SIRT3.	Pubmed	0.005279	1	0.01421	0.1544	1	1	SIRT3
Pubmed	31002359	Resveratrol analogues surprisingly effective against tripleâ€‘negative breast cancer, independent of ERÎ±.	Pubmed	0.005279	1	0.01421	0.1544	1	1	ESR1
Pubmed	11311804	Sympathetic hyperinnervation of the uterus in the estrogen receptor alpha knock-out mouse.	Pubmed	0.005279	1	0.01421	0.1544	1	1	ESR1
Pubmed	37955134	Adenylate cyclase 3: a potential genetic link between obesity and major depressive disorder.	Pubmed	0.005279	1	0.01421	0.1544	1	1	ADCY3
Pubmed	32377634	Hypothalamic estrogen receptor alpha establishes a sexually dimorphic regulatory node of energy expenditure.	Pubmed	0.005279	1	0.01421	0.1544	1	1	ESR1
Pubmed	35842432	ATM rules neurodevelopment and glutamatergic transmission in the hippocampus but not in the cortex.	Pubmed	0.005279	1	0.01421	0.1544	1	1	ATM
Pubmed	34468206	Innate Immunity Protein IFITM3 in Alzheimer's Disease.	Pubmed	0.005279	1	0.01421	0.1544	1	1	IFITM3
Pubmed	39265028	Autoregulated splicing of TRA2Î² programs T cell fate in response to antigen-receptor stimulation.	Pubmed	0.005279	1	0.01421	0.1544	1	1	TRA2B
Pubmed	21471105	Shedding of low-density lipoprotein receptorâ€“related protein-1 in acute respiratory distress syndrome.	Pubmed	0.005279	1	0.01421	0.1544	1	1	LRP1
Pubmed	19772467	Chk2 protects against radiation-induced genomic instability.	Pubmed	0.005279	1	0.01421	0.1544	1	1	CHEK2
Pubmed	30050124	Estrogen Action in the Epithelial Cells of the Mouse Vagina Regulates Neutrophil Infiltration and Vaginal Tissue Integrity.	Pubmed	0.005279	1	0.01421	0.1544	1	1	ESR1
Pubmed	16138832	The activation function-1 domain of estrogen receptor alpha in uterine stromal cells is required for mouse but not human uterine epithelial response to estrogen.	Pubmed	0.005279	1	0.01421	0.1544	1	1	ESR1
Pubmed	35078195	The Expression of the RUVBL1 Component of the R2TP Complex Correlates with Poor Prognosis in DLBCL.	Pubmed	0.005279	1	0.01421	0.1544	1	1	RUVBL1
Pubmed	21505052	Phosphorylation of Estrogen Receptor Î± at serine 118 directs recruitment of promoter complexes and gene-specific transcription.	Pubmed	0.005279	1	0.01421	0.1544	1	1	ESR1
Pubmed	18315900	[Plasmid-mediated RNAi targeting hTERT inhibits telomerase activity in K562 cell line].	Pubmed	0.005279	1	0.01421	0.1544	1	1	TERT
Pubmed	36317314	Multitarget Activities of MÃ¼ller Glial Cells and Low-Density Lipoprotein Receptor-Related Protein 1 in Proliferative Retinopathies.	Pubmed	0.005279	1	0.01421	0.1544	1	1	LRP1
Pubmed	22250480	Analysis of D1853N ATM polymorphism in radiosensitive patients with cervical carcinoma.	Pubmed	0.005279	1	0.01421	0.1544	1	1	ATM
Pubmed	14684609	Aromatase-knockout mouse carrying an estrogen-inducible enhanced green fluorescent protein gene facilitates detection of estrogen actions in vivo.	Pubmed	0.005279	1	0.01421	0.1544	1	1	CYP19A1
Pubmed	23562158	Regulation of telomerase alternative splicing: a target for chemotherapy.	Pubmed	0.005279	1	0.01421	0.1544	1	1	TERT
Pubmed	14684602	Estrogen replacement reverses the hepatic steatosis phenotype in the male aromatase knockout mouse.	Pubmed	0.005279	1	0.01421	0.1544	1	1	CYP19A1
Pubmed	26595473	Monoacylglycerol lipase (MGLL) polymorphism rs604300 interacts with childhood adversity to predict cannabis dependence symptoms and amygdala habituation: Evidence from an endocannabinoid system-level analysis.	Pubmed	0.005279	1	0.01421	0.1544	1	1	MGLL
Pubmed	28373299	Integrated genomic analyses reveal frequent TERT aberrations in acral melanoma.	Pubmed	0.005279	1	0.01421	0.1544	1	1	TERT
Pubmed	22093175	The contribution of protein kinase C and CPI-17 signaling pathways to hypercontractility in murine experimental colitis.	Pubmed	0.005279	1	0.01421	0.1544	1	1	PPP1R14A
Pubmed	33227798	Regulatory Single Nucleotide Polymorphism Increases TERT Promoter Activity in Thyroid Carcinoma Cells.	Pubmed	0.005279	1	0.01421	0.1544	1	1	TERT
Pubmed	12047722	The affinity and activity of the multiple hormone response element in the proximal promoter of the human oxytocin gene.	Pubmed	0.005279	1	0.01421	0.1544	1	1	ESR1
Pubmed	21304949	The cholesterol metabolite 25-hydroxycholesterol activates estrogen receptor Î±-mediated signaling in cancer cells and in cardiomyocytes.	Pubmed	0.005279	1	0.01421	0.1544	1	1	ESR1
Pubmed	29771410	G-quadruplex antibody attenuates human gastric cancer cell proliferation and promotes apoptosis through hTERT/telomerase pathway.	Pubmed	0.005279	1	0.01421	0.1544	1	1	TERT
Pubmed	11602347	Identification and analyses of the Xenopus TERT gene that encodes the catalytic subunit of telomerase.	Pubmed	0.005279	1	0.01421	0.1544	1	1	TERT
Pubmed	23576753	Label-free quantitative proteomics of the lysine acetylome in mitochondria identifies substrates of SIRT3 in metabolic pathways.	Pubmed	0.005279	1	0.01421	0.1544	1	1	SIRT3
Pubmed	17182831	Antioxidants suppress lymphoma and increase longevity in Atm-deficient mice.	Pubmed	0.005279	1	0.01421	0.1544	1	1	ATM
Pubmed	39265055	YIF1B-Related Neurodevelopmental Disorder	Pubmed	0.005279	1	0.01421	0.1544	1	1	YIF1B
Pubmed	15115918	A 6 bp polymorphism in the thymidylate synthase gene causes message instability and is associated with decreased intratumoral TS mRNA levels.	Pubmed	0.005279	1	0.01421	0.1544	1	1	TYMS
Pubmed	36608691	LRP-1 links post-translational modifications to efficient presentation of celiac disease-specific TÂ cell antigens.	Pubmed	0.005279	1	0.01421	0.1544	1	1	LRP1
Pubmed	21159654	Coexpression of Oct4 and Nanog enhances malignancy in lung adenocarcinoma by inducing cancer stem cell-like properties and epithelial-mesenchymal transdifferentiation.	Pubmed	0.005279	1	0.01421	0.1544	1	1	POU5F1
Pubmed	38574886	Clinical presentation and genetics of tricho-rhino-phalangeal syndrome (TRPS) type 1: A single-center case series of 15 patients and seven novel TRPS1 variants.	Pubmed	0.005279	1	0.01421	0.1544	1	1	TRPS1
Pubmed	15629612	ATM sequence variants are predictive of adverse radiotherapy response among patients treated for prostate cancer.	Pubmed	0.005279	1	0.01421	0.1544	1	1	ATM
Pubmed	25751257	Cytoplasmic expression of pontin in renal cell carcinoma correlates with tumor invasion, metastasis and patients' survival.	Pubmed	0.005279	1	0.01421	0.1544	1	1	RUVBL1
Pubmed	21725800	Expression analysis of stem cell-related genes reveal OCT4 as a predictor of poor clinical outcome in medulloblastoma.	Pubmed	0.005279	1	0.01421	0.1544	1	1	POU5F1
Pubmed	31220507	Predicting estrogen receptor binding of chemicals using a suite of in silico methods - Complementary approaches of (Q)SAR, molecular docking and molecular dynamics.	Pubmed	0.005279	1	0.01421	0.1544	1	1	ESR1
Pubmed	11964143	Ferritin expression modulates cell cycle dynamics and cell responsiveness to H-ras-induced growth via expansion of the labile iron pool.	Pubmed	0.005279	1	0.01421	0.1544	1	1	HRAS
Pubmed	23804635	Palmitoylation on conserved and nonconserved cysteines of murine IFITM1 regulates its stability and anti-influenza A virus activity.	Pubmed	0.005279	1	0.01421	0.1544	1	1	IFITM1
Pubmed	24174373	The validation of estrogen receptor 1 mRNA expression as a predictor of outcome in patients with metastatic non-small cell lung cancer.	Pubmed	0.005279	1	0.01421	0.1544	1	1	ESR1
Pubmed	26632894	Association of ABO and Colton Blood Group Gene Polymorphisms With Hematological Traits Variation.	Pubmed	0.005279	1	0.01421	0.1544	1	1	ABO
Pubmed	23525166	Overexpression of hTERT in potentially malignant colorectal laterally spreading tumors.	Pubmed	0.005279	1	0.01421	0.1544	1	1	TERT
Pubmed	29531308	Diminished apoptotic priming and ATM signalling confer a survival advantage onto aged haematopoietic stem cells in response to DNA damage.	Pubmed	0.005279	1	0.01421	0.1544	1	1	ATM
Pubmed	7829084	Genomic cloning of the mouse LDL receptor related protein/alpha 2-macroglobulin receptor gene.	Pubmed	0.005279	1	0.01421	0.1544	1	1	LRP1
Pubmed	19649328	Identification of essential sequences for cellular localization in BRMS1 metastasis suppressor.	Pubmed	0.005279	1	0.01421	0.1544	1	1	BRMS1
Pubmed	28967095	Association of MNS16A VNTR and hTERT rs2736098: G>A polymorphisms with susceptibility to diffuse large B-cell lymphoma.	Pubmed	0.005279	1	0.01421	0.1544	1	1	TERT
Pubmed	19021766	Secondary structure of lipidated Ras bound to a lipid bilayer.	Pubmed	0.005279	1	0.01421	0.1544	1	1	HRAS
Pubmed	10867128	The EVI-1 gene--its role in pathogenesis of human leukemias.	Pubmed	0.005279	1	0.01421	0.1544	1	1	MECOM
Pubmed	27574919	A Study on the Role of Estrogen Receptor Gene Polymorphisms in Female Infertility.	Pubmed	0.005279	1	0.01421	0.1544	1	1	ESR1
Pubmed	29734384	CYP11B1 has no role in mitotane action and metabolism in adrenocortical carcinoma cells.	Pubmed	0.005279	1	0.01421	0.1544	1	1	CYP11B1
Pubmed	19399639	CHEK2*1100delC does not contribute to risk to breast cancer among Malay, Chinese and Indians in Malaysia.	Pubmed	0.005279	1	0.01421	0.1544	1	1	CHEK2
Pubmed	19338683	The contribution of CHEK2 to the TP53-negative Li-Fraumeni phenotype.	Pubmed	0.005279	1	0.01421	0.1544	1	1	CHEK2
Pubmed	36067312	Heterozygous LRP1 deficiency causes developmental dysplasia of the hip by impairing triradiate chondrocytes differentiation due to inhibition of autophagy.	Pubmed	0.005279	1	0.01421	0.1544	1	1	LRP1
Pubmed	21904383	Overexpression of GATA2 predicts an adverse prognosis for patients with acute myeloid leukemia and it is associated with distinct molecular abnormalities.	Pubmed	0.005279	1	0.01421	0.1544	1	1	GATA2
Pubmed	12466474	Human cytomegalovirus infection induces cellular thymidylate synthase gene expression in quiescent fibroblasts.	Pubmed	0.005279	1	0.01421	0.1544	1	1	TYMS
Pubmed	33937624	Preexisting Somatic Mutations of Estrogen Receptor Alpha (ESR1) in Early-Stage Primary Breast Cancer.	Pubmed	0.005279	1	0.01421	0.1544	1	1	ESR1
Pubmed	25738283	Association of genetic polymorphisms in the telomerase reverse transcriptase gene with prostate cancer aggressiveness.	Pubmed	0.005279	1	0.01421	0.1544	1	1	TERT
Pubmed	16061476	Human telomerase RNA template sequence is a determinant of telomere repeat extension rate.	Pubmed	0.005279	1	0.01421	0.1544	1	1	TERT
Pubmed	17420244	Scavenger receptor C-type lectin binds to the leukocyte cell surface glycan Lewis(x) by a novel mechanism.	Pubmed	0.005279	1	0.01421	0.1544	1	1	COLEC12
Pubmed	34782750	Zipper head mechanism of telomere synthesis by human telomerase.	Pubmed	0.005279	1	0.01421	0.1544	1	1	TERT
Pubmed	21701879	Different CHEK2 germline mutations are associated with distinct immunophenotypic molecular subtypes of breast cancer.	Pubmed	0.005279	1	0.01421	0.1544	1	1	CHEK2
Pubmed	22526416	Ca2+-activated Cl- channels at a glance.	Pubmed	0.005279	1	0.01421	0.1544	1	1	ANO1
Pubmed	36789739	Variation in second breast cancer risk after primary invasive cancer by time since primary cancer diagnosis and estrogen receptor status.	Pubmed	0.005279	1	0.01421	0.1544	1	1	ESR1
Pubmed	18181178	Expression and prognostic significance of different mRNA 5'-end variants of the oncogene EVI1 in 266 patients with de novo AML: EVI1 and MDS1/EVI1 overexpression both predict short remission duration.	Pubmed	0.005279	1	0.01421	0.1544	1	1	MECOM
Pubmed	12167716	C-terminal regions of the human telomerase catalytic subunit essential for in vivo enzyme activity.	Pubmed	0.005279	1	0.01421	0.1544	1	1	TERT
Pubmed	28196983	Genomic profiling of Acute lymphoblastic leukemia in ataxia telangiectasia patients reveals tight link between ATM mutations and chromothripsis.	Pubmed	0.005279	1	0.01421	0.1544	1	1	ATM
Pubmed	12094328	A CHEK2 genetic variant contributing to a substantial fraction of familial breast cancer.	Pubmed	0.005279	1	0.01421	0.1544	1	1	CHEK2
Pubmed	18433505	Association of common ATM variants with familial breast cancer in a South American population.	Pubmed	0.005279	1	0.01421	0.1544	1	1	ATM
Pubmed	30593524	Activation of Estrogen Receptor Alpha by Decitabine Inhibits Osteosarcoma Growth and Metastasis.	Pubmed	0.005279	1	0.01421	0.1544	1	1	ESR1
Pubmed	14628072	ATM gene and lymphoid malignancies.	Pubmed	0.005279	1	0.01421	0.1544	1	1	ATM
Pubmed	22952040	Incidence and clinical implications of ATM aberrations in chronic lymphocytic leukemia.	Pubmed	0.005279	1	0.01421	0.1544	1	1	ATM
Pubmed	21664458	SIRT3 attenuates palmitate-induced ROS production and inflammation in proximal tubular cells.	Pubmed	0.005279	1	0.01421	0.1544	1	1	SIRT3
Pubmed	32629543	Oncogenic mutation in RAS-RAF axis leads to increased expression of GREB1, resulting in tumor proliferation in colorectal cancer.	Pubmed	0.005279	1	0.01421	0.1544	1	1	GREB1
Pubmed	33022456	Trps1 transcription factor represses phosphate-induced expression of SerpinB2 in osteogenic cells.	Pubmed	0.005279	1	0.01421	0.1544	1	1	TRPS1
Pubmed	38097135	CHEK2 deficiency increase the response to PD-1 inhibitors by affecting the tumor immune microenvironment.	Pubmed	0.005279	1	0.01421	0.1544	1	1	CHEK2
Pubmed	15955695	Positive and negative transcriptional regulation of aromatase expression in human breast cancer tissue.	Pubmed	0.005279	1	0.01421	0.1544	1	1	CYP19A1
Pubmed	26426292	Association of a (TTTA)n microsatellite and a TCT del/ins polymorphisms in the aromatase gene (CYP19) with hip fracture risk in Mexican postmenopausal women.	Pubmed	0.005279	1	0.01421	0.1544	1	1	CYP19A1
Pubmed	32556109	Somatic genetic rescue in hematopoietic cells in GATA2 deficiency.	Pubmed	0.005279	1	0.01421	0.1544	1	1	GATA2
Pubmed	34155099	Polymorphic tandem DNA repeats activate the human telomerase reverse transcriptase gene.	Pubmed	0.005279	1	0.01421	0.1544	1	1	TERT
Pubmed	23828673	The detrimental effects of diabetes on pluripotency determined by KLF4, SOX2, C-MYC and OCT4 immunoreactivity in rat testes.	Pubmed	0.005279	1	0.01421	0.1544	1	1	POU5F1
Pubmed	10818161	Dopamine activates masculine sexual behavior independent of the estrogen receptor alpha.	Pubmed	0.005279	1	0.01421	0.1544	1	1	ESR1
Pubmed	24732579	Estrogen receptor Î± variants affect age at onset of Alzheimer's disease in a multiethnic female cohort.	Pubmed	0.005279	1	0.01421	0.1544	1	1	ESR1
Pubmed	22781567	[Expression of phosphorylated STAT5 in bone marrow hematopoietic stem cells of patients with paroxysmal nocturnal hemoglobinuria before and after in vitro G-CSF or SCF stimulation].	Pubmed	0.005279	1	0.01421	0.1544	1	1	STAT5A
Pubmed	23045275	Telomerase reverse transcriptase promotes epithelial-mesenchymal transition and stem cell-like traits in cancer cells.	Pubmed	0.005279	1	0.01421	0.1544	1	1	TERT
Pubmed	34686511	The Clinical Significance of SIRT3 in COVID-19 Patients: A Single Center Retrospective Analysis.	Pubmed	0.005279	1	0.01421	0.1544	1	1	SIRT3
Pubmed	18325324	The nitric oxide-sensitive p21Ras-ERK pathway mediates S-nitrosoglutathione-induced apoptosis.	Pubmed	0.005279	1	0.01421	0.1544	1	1	HRAS
Pubmed	21269955	[hTERT single nucleotide polymorphism is associated with increased risks of hepatocellular carcinoma and tumor metastasis].	Pubmed	0.005279	1	0.01421	0.1544	1	1	TERT
Pubmed	24152967	Anoctamin 1 induces calcium-activated chloride secretion and proliferation of renal cyst-forming epithelial cells.	Pubmed	0.005279	1	0.01421	0.1544	1	1	ANO1
Pubmed	16584808	The release of Hsp70 from A431 carcinoma cells is mediated by secretory-like granules.	Pubmed	0.005279	1	0.01421	0.1544	1	1	HSPA4
Pubmed	12540856	Telomere dysfunction and Atm deficiency compromises organ homeostasis and accelerates ageing.	Pubmed	0.005279	1	0.01421	0.1544	1	1	ATM
Pubmed	18685031	Targeting of the 5-HT1A serotonin receptor to neuronal dendrites is mediated by Yif1B.	Pubmed	0.005279	1	0.01421	0.1544	1	1	YIF1B
Pubmed	30088690	Domain-specific biological functions of the transcription factor Gata2 on hematopoietic differentiation of mouse embryonic stem cells.	Pubmed	0.005279	1	0.01421	0.1544	1	1	GATA2
Pubmed	26874905	Dynamic subcellular localization of estrogen receptor alpha during the first two cleavages of mouse preimplantation embryos.	Pubmed	0.005279	1	0.01421	0.1544	1	1	ESR1
Pubmed	18301357	Analysis of the ERalpha germline PvuII marker in breast cancer risk.	Pubmed	0.005279	1	0.01421	0.1544	1	1	ESR1
Pubmed	32290845	Forebrain excitatory neuron-specific SENP2 knockout mouse displays hyperactivity, impaired learning and memory, and anxiolytic-like behavior.	Pubmed	0.005279	1	0.01421	0.1544	1	1	SENP2
Pubmed	33073934	TRPS1 mutation detection in Chinese patients with Tricho-rhino-phalangeal syndrome and identification of four novel mutations.	Pubmed	0.005279	1	0.01421	0.1544	1	1	TRPS1
Pubmed	22453082	ATM-dependent phosphorylation of the checkpoint clamp regulates repair pathways and maintains genomic stability.	Pubmed	0.005279	1	0.01421	0.1544	1	1	ATM
Pubmed	25175567	Aberrant expression and significance of OCT-4A transcription factor in leukemia cells.	Pubmed	0.005279	1	0.01421	0.1544	1	1	POU5F1
Pubmed	26837965	Visfatin effects on telomerase gene expression in AGS gastric cancer cell line.	Pubmed	0.005279	1	0.01421	0.1544	1	1	TERT
Pubmed	23936774	LRP-1: a checkpoint for the extracellular matrix proteolysis.	Pubmed	0.005279	1	0.01421	0.1544	1	1	LRP1
Pubmed	20460502	Deregulation of the telomerase reverse transcriptase (TERT) gene by chromosomal translocations in B-cell malignancies.	Pubmed	0.005279	1	0.01421	0.1544	1	1	TERT
Pubmed	17121536	Functional effects of genetic variants in the 11beta-hydroxylase (CYP11B1) gene.	Pubmed	0.005279	1	0.01421	0.1544	1	1	CYP11B1
Pubmed	24469735	17Î²-estradiol upregulates GREB1 and accelerates ovarian tumor progression in vivo.	Pubmed	0.005279	1	0.01421	0.1544	1	1	GREB1
Pubmed	20460518	Extranuclear functions of ER impact invasive migration and metastasis by breast cancer cells.	Pubmed	0.005279	1	0.01421	0.1544	1	1	ESR1
Pubmed	34698883	Key features of the POU transcription factor Oct4 from an evolutionary perspective.	Pubmed	0.005279	1	0.01421	0.1544	1	1	POU5F1
Pubmed	25728938	Estrogen receptor alpha mediates epithelial to mesenchymal transition, expression of specific matrix effectors and functional properties of breast cancer cells.	Pubmed	0.005279	1	0.01421	0.1544	1	1	ESR1
Pubmed	20460512	Optical redox ratio differentiates breast cancer cell lines based on estrogen receptor status.	Pubmed	0.005279	1	0.01421	0.1544	1	1	ESR1
Pubmed	24101484	TERT promoter mutations in bladder cancer affect patient survival and disease recurrence through modification by a common polymorphism.	Pubmed	0.005279	1	0.01421	0.1544	1	1	TERT
Pubmed	12588759	Molecular basis of cell membrane estrogen receptor interaction with phosphatidylinositol 3-kinase in endothelial cells.	Pubmed	0.005279	1	0.01421	0.1544	1	1	ESR1
Pubmed	18181213	Mouse genetic models of cleft lip with or without cleft palate.	Pubmed	0.005279	1	0.01421	0.1544	1	1	BMPR1B
Pubmed	33771980	Elevated TEFM expression promotes growth and metastasis through activation of ROS/ERK signaling in hepatocellular carcinoma.	Pubmed	0.005279	1	0.01421	0.1544	1	1	TEFM
Pubmed	24986639	First evidence of a large CHEK2 duplication involved in cancer predisposition in an Italian family with hereditary breast cancer.	Pubmed	0.005279	1	0.01421	0.1544	1	1	CHEK2
Pubmed	26223796	Role of SIRT3 in Angiotensin II-induced human umbilical vein endothelial cells dysfunction.	Pubmed	0.005279	1	0.01421	0.1544	1	1	SIRT3
Pubmed	11883938	Genomic organization and regulation of a human 7-helix transmembrane receptor which is expressed in pulmonary epithelial cells and induced in hypoxia.	Pubmed	0.005279	1	0.01421	0.1544	1	1	ACKR5
Pubmed	33768319	TERT promoter mutation in sebaceous neoplasms.	Pubmed	0.005279	1	0.01421	0.1544	1	1	TERT
Pubmed	24240680	Transformation by Hras(G12V) is consistently associated with mutant allele copy gains and is reversed by farnesyl transferase inhibition.	Pubmed	0.005279	1	0.01421	0.1544	1	1	HRAS
Pubmed	23082138	Functional haplotypes of the hTERT gene, leukocyte telomere length shortening, and the risk of peripheral arterial disease.	Pubmed	0.005279	1	0.01421	0.1544	1	1	TERT
Pubmed	31462641	GREB1 induced by Wnt signaling promotes development of hepatoblastoma by suppressing TGFÎ² signaling.	Pubmed	0.005279	1	0.01421	0.1544	1	1	GREB1
Pubmed	32581025	Evi-1 Influence on Clinical Progress of Colorectal Cancer Patients.	Pubmed	0.005279	1	0.01421	0.1544	1	1	MECOM
Pubmed	27329169	Loss of ataxia-telangiectasia-mutated protein expression correlates with poor prognosis but benefits from anthracycline-containing adjuvant chemotherapy in breast cancer.	Pubmed	0.005279	1	0.01421	0.1544	1	1	ATM
Pubmed	27195699	The Splicing Efficiency of Activating HRAS Mutations Can Determine Costello Syndrome Phenotype and Frequency in Cancer.	Pubmed	0.005279	1	0.01421	0.1544	1	1	HRAS
Pubmed	8879275	The defect in the AT-like hamster cell mutants is complemented by mouse chromosome 9 but not by any of the human chromosomes.	Pubmed	0.005279	1	0.01421	0.1544	1	1	ATM
Pubmed	15928077	The telomerase reverse transcriptase regulates chromatin state and DNA damage responses.	Pubmed	0.005279	1	0.01421	0.1544	1	1	TERT
Pubmed	35406095	The Role of Palmitoleic Acid in Regulating Hepatic Gluconeogenesis through SIRT3 in Obese Mice.	Pubmed	0.005279	1	0.01421	0.1544	1	1	SIRT3
Pubmed	12525188	Interaction of human telomerase with its primer substrate.	Pubmed	0.005279	1	0.01421	0.1544	1	1	TERT
Pubmed	32595654	Interferon-Induced Transmembrane Protein (IFITM3) Is Upregulated Explicitly in SARS-CoV-2 Infected Lung Epithelial Cells.	Pubmed	0.005279	1	0.01421	0.1544	1	1	IFITM3
Pubmed	29724903	Natural history of GATA2 deficiency in a survey of 79 French and Belgian patients.	Pubmed	0.005279	1	0.01421	0.1544	1	1	GATA2
Pubmed	31521529	Molecular identification of telomerase reverse transcriptase (TERT) promotor mutations in primary and recurrent tumors of invasive and noninvasive urothelial bladder cancer.	Pubmed	0.005279	1	0.01421	0.1544	1	1	TERT
Pubmed	38315701	Aromatase deficiency in transplanted bone marrow cells improves vertebral trabecular bone quantity, connectivity, and mineralization and decreases cortical porosity in murine bone marrow transplant recipients.	Pubmed	0.005279	1	0.01421	0.1544	1	1	CYP19A1
Pubmed	34576178	Impairment of the Hypothalamus-Pituitary-Thyroid Axis Caused by Naturally Occurring GATA2 Mutations In Vitro.	Pubmed	0.005279	1	0.01421	0.1544	1	1	GATA2
Pubmed	16631604	Methylation of the ATM promoter in glioma cells alters ionizing radiation sensitivity.	Pubmed	0.005279	1	0.01421	0.1544	1	1	ATM
Pubmed	16873715	Activation of estrogen receptor-alpha reduces aortic smooth muscle differentiation.	Pubmed	0.005279	1	0.01421	0.1544	1	1	ESR1
Pubmed	26269117	Ataxia-telangiectasia mutated (ATM) participates in the regulation of ionizing radiation-induced cell death via MAPK14 in lung cancer H1299 cells.	Pubmed	0.005279	1	0.01421	0.1544	1	1	ATM
Pubmed	36995904	Crystal Structure of an i-Motif from the HRAS Oncogene Promoter.	Pubmed	0.005279	1	0.01421	0.1544	1	1	HRAS
Pubmed	14745930	Associations between polymorphisms within the thymidylate synthase gene and spina bifida.	Pubmed	0.005279	1	0.01421	0.1544	1	1	TYMS
Pubmed	8088794	Localization of the OTF3 gene within the human MHC class I region by physical and meiotic mapping.	Pubmed	0.005279	1	0.01421	0.1544	1	1	POU5F1
Pubmed	20699091	Estrogen receptor Î± genetic variants and the risk of stroke in a South Indian population from Andhra Pradesh.	Pubmed	0.005279	1	0.01421	0.1544	1	1	ESR1
Pubmed	34542825	HSP70iQ435A to subdue autoimmunity and support anti-tumor responses.	Pubmed	0.005279	1	0.01421	0.1544	1	1	HSPA4
Pubmed	34202229	SIRT3 Overexpression Ameliorates Asbestos-Induced Pulmonary Fibrosis, mt-DNA Damage, and Lung Fibrogenic Monocyte Recruitment.	Pubmed	0.005279	1	0.01421	0.1544	1	1	SIRT3
Pubmed	17495864	Different roles of TiR8/Sigirr on toll-like receptor signaling in intrarenal antigen-presenting cells and tubular epithelial cells.	Pubmed	0.005279	1	0.01421	0.1544	1	1	SIGIRR
Pubmed	32070153	The associations of CYP19A1 rs700518 polymorphism with bone mineral density and risk of osteoporosis: a meta-analysis.	Pubmed	0.005279	1	0.01421	0.1544	1	1	CYP19A1
Pubmed	21772264	Division of labor by dual feedback regulators controls JAK2/STAT5 signaling over broad ligand range.	Pubmed	0.005279	1	0.01421	0.1544	1	1	STAT5A
Pubmed	29374233	GWAS of epigenetic aging rates in blood reveals a critical role for TERT.	Pubmed	0.005279	1	0.01421	0.1544	1	1	TERT
Pubmed	15835896	Two nuclear localization signals required for transport from the cytosol to the nucleus of externally added FGF-1 translocated into cells.	Pubmed	0.005279	1	0.01421	0.1544	1	1	FGF1
Pubmed	11360992	Further characterization of human microsomal 3alpha-hydroxysteroid dehydrogenase.	Pubmed	0.005279	1	0.01421	0.1544	1	1	HSD17B6
Pubmed	30458112	The fibrinolytic factor tPA drives LRP1-mediated melanoma growth and metastasis.	Pubmed	0.005279	1	0.01421	0.1544	1	1	LRP1
Pubmed	37705748	Sirtuin-3 activates the mitochondrial unfolded protein response and reduces cerebral ischemia/reperfusion injury.	Pubmed	0.005279	1	0.01421	0.1544	1	1	SIRT3
Pubmed	11939260	Allele frequencies and molecular genotyping of the ABO blood group system in a Kuwaiti population.	Pubmed	0.005279	1	0.01421	0.1544	1	1	ABO
Pubmed	22404101	Genetic polymorphisms in the estrogen receptor-Î± gene and the risk of endometrial cancer: a meta-analysis.	Pubmed	0.005279	1	0.01421	0.1544	1	1	ESR1
Pubmed	11416163	The type I BMP receptor BmprIB is essential for female reproductive function.	Pubmed	0.005279	1	0.01421	0.1544	1	1	BMPR1B
Pubmed	3444407	Sequence of a cDNA for mouse thymidylate synthase reveals striking similarity with the prokaryotic enzyme.	Pubmed	0.005279	1	0.01421	0.1544	1	1	TYMS
Pubmed	26306467	Frameshift Mutations of CAB39L, an Activator of LKB1 Tumor Suppressor, in Gastric and Colorectal Cancers.	Pubmed	0.005279	1	0.01421	0.1544	1	1	CAB39L
Pubmed	39637056	ATM-deficient murine thymic T-cell lymphoblastic lymphomas are PTEN-deficient and require AKT signaling for survival.	Pubmed	0.005279	1	0.01421	0.1544	1	1	ATM
Pubmed	3444409	Molecular evolution of mammalian lactate dehydrogenase-A genes and pseudogenes: association of a mouse processed pseudogene with a B1 repetitive sequence.	Pubmed	0.005279	1	0.01421	0.1544	1	1	SIRT3
Pubmed	12417591	Human umbilical vein endothelium-derived cells retain potential to differentiate into smooth muscle-like cells.	Pubmed	0.005279	1	0.01421	0.1544	1	1	FGF1
Pubmed	27120048	Detection of hTERT mRNA in peripheral blood and its implication for diagnosis of early stage postoperative endometrial cancer micrometastasis.	Pubmed	0.005279	1	0.01421	0.1544	1	1	TERT
Pubmed	23383189	Live-cell imaging of the association of STAT6-GFP with mitochondria.	Pubmed	0.005279	1	0.01421	0.1544	1	1	STAT6
Pubmed	15003198	Do beta-tubulin mutations have a role in resistance to chemotherapy?	Pubmed	0.005279	1	0.01421	0.1544	1	1	TUBB
Pubmed	33624796	Downregulation of aromatase plays a dual role in preeclampsia.	Pubmed	0.005279	1	0.01421	0.1544	1	1	CYP19A1
Pubmed	11127213	The protective effect of hormone-replacement therapy on fracture risk is modulated by estrogen receptor alpha genotype in early postmenopausal women.	Pubmed	0.005279	1	0.01421	0.1544	1	1	ESR1
Pubmed	17908967	Phosphorylation of estrogen receptor-alpha at Ser167 is indicative of longer disease-free and overall survival in breast cancer patients.	Pubmed	0.005279	1	0.01421	0.1544	1	1	ESR1
Pubmed	30280192	Whole exome sequencing identification of a novel insertion mutation in the phospholipase C Îµâ€‘1 gene in a family with steroid resistant inherited nephrotic syndrome.	Pubmed	0.005279	1	0.01421	0.1544	1	1	PLCE1
Pubmed	1371509	Biochemical and molecular genetic analyses on placental aromatase (P-450AROM) deficiency.	Pubmed	0.005279	1	0.01421	0.1544	1	1	CYP19A1
Pubmed	19782135	Aromatase and in situ estrogen production in DCIS (ductal carcinoma in situ) of human breast.	Pubmed	0.005279	1	0.01421	0.1544	1	1	CYP19A1
Pubmed	8088785	Molecular cloning, cDNA analysis, and localization of a monomer of the N-acetylglucosamine-specific receptor of the thyroid, NAGR1, to chromosome 19p13.3-13.2.	Pubmed	0.005279	1	0.01421	0.1544	1	1	HNRNPM
Pubmed	11347963	Characterisation of inter- and intra-molecular interactions of the dengue virus RNA dependent RNA polymerase as potential drug targets.	Pubmed	0.005279	1	0.01421	0.1544	1	1	KPNB1
Pubmed	10206481	Alteration of fibroblast growth factor and receptor expression after acute pancreatitis in humans.	Pubmed	0.005279	1	0.01421	0.1544	1	1	FGF1
Pubmed	32894394	TERT promotor region rearrangements analyzed in high-risk neuroblastomas by FISH method and whole genome sequencing.	Pubmed	0.005279	1	0.01421	0.1544	1	1	TERT
Pubmed	20109228	Haplotypes of intron 4 of the estrogen receptor alpha gene and hip fractures: a replication study in Caucasians.	Pubmed	0.005279	1	0.01421	0.1544	1	1	ESR1
Pubmed	24685603	Thymidylate synthase genetic polymorphisms and colorectal cancer risk: a meta-analysis.	Pubmed	0.005279	1	0.01421	0.1544	1	1	TYMS
Pubmed	10471328	Characterization of the soluble form of the low density lipoprotein receptor-related protein (LRP).	Pubmed	0.005279	1	0.01421	0.1544	1	1	LRP1
Pubmed	16738331	Nucleocytoplasmic shuttling modulates activity and ubiquitination-dependent turnover of SUMO-specific protease 2.	Pubmed	0.005279	1	0.01421	0.1544	1	1	SENP2
Pubmed	22819221	LRP1 gene polymorphisms are associated with premature risk of cardiovascular disease in patients with familial hypercholesterolemia.	Pubmed	0.005279	1	0.01421	0.1544	1	1	LRP1
Pubmed	31077676	Molecular basis for the protective effects of low-density lipoprotein receptor-related protein 1 (LRP1)-derived peptides against LDL aggregation.	Pubmed	0.005279	1	0.01421	0.1544	1	1	LRP1
Pubmed	16185087	In vitro interactions between the two mitochondrial membrane proteins VDAC and cytochrome c oxidase.	Pubmed	0.005279	1	0.01421	0.1544	1	1	VDAC1
Pubmed	25283475	Prognostic relevance of estrogen receptor-Î± Ser167 phosphorylation in stage II-III colon cancer patients.	Pubmed	0.005279	1	0.01421	0.1544	1	1	ESR1
Pubmed	29339729	Ecotropic viral integration site 1 promotes metastasis independent of epithelial mesenchymal transition in colon cancer cells.	Pubmed	0.005279	1	0.01421	0.1544	1	1	MECOM
Pubmed	33418237	Plac1 promotes nasopharyngeal carcinoma cells proliferation, migration and invasion via Furin/NICD/PTEN pathway.	Pubmed	0.005279	1	0.01421	0.1544	1	1	PLAC1
Pubmed	18239068	The nutritional flavanone naringenin triggers antiestrogenic effects by regulating estrogen receptor alpha-palmitoylation.	Pubmed	0.005279	1	0.01421	0.1544	1	1	ESR1
Pubmed	31161632	The RyR-ClCa -VDCC axis contributes to spontaneous tone in urethral smooth muscle.	Pubmed	0.005279	1	0.01421	0.1544	1	1	ANO1
Pubmed	12527915	hTERT associates with human telomeres and enhances genomic stability and DNA repair.	Pubmed	0.005279	1	0.01421	0.1544	1	1	TERT
Pubmed	14733910	Molecular hierarchy in neurons differentiated from mouse ES cells containing a single human chromosome 21.	Pubmed	0.005279	1	0.01421	0.1544	1	1	MRPL10
Pubmed	27097373	Structure of the human dimeric ATM kinase.	Pubmed	0.005279	1	0.01421	0.1544	1	1	ATM
Pubmed	27738100	Novel Compounds Targeting the Mitochondrial Protein VDAC1 Inhibit Apoptosis and Protect against Mitochondrial Dysfunction.	Pubmed	0.005279	1	0.01421	0.1544	1	1	VDAC1
Pubmed	28760703	Berberine-induced cardioprotection and Sirt3 modulation in doxorubicin-treated H9c2 cardiomyoblasts.	Pubmed	0.005279	1	0.01421	0.1544	1	1	SIRT3
Pubmed	30013036	Intestinal Lymphatic Endothelial Cells Produce R-Spondin3.	Pubmed	0.005279	1	0.01421	0.1544	1	1	RSPO3
Pubmed	12684697	Evaluation of telomerase in non-melanoma skin cancer.	Pubmed	0.005279	1	0.01421	0.1544	1	1	TERT
Pubmed	17979197	Mutation analysis in Costello syndrome: functional and structural characterization of the HRAS p.Lys117Arg mutation.	Pubmed	0.005279	1	0.01421	0.1544	1	1	HRAS
Pubmed	17182545	Regulation of reactive oxygen species by Atm is essential for proper response to DNA double-strand breaks in lymphocytes.	Pubmed	0.005279	1	0.01421	0.1544	1	1	ATM
Pubmed	31087045	Sperm-borne glutathione-S-transferase omega 2 accelerates the nuclear decondensation of spermatozoa during fertilization in miceâ€ .	Pubmed	0.005279	1	0.01421	0.1544	1	1	GSTO2
Pubmed	21688337	Conditional repression of STAT5 expression during lactation reveals its exclusive roles in mammary gland morphology, milk-protein gene expression, and neonate growth.	Pubmed	0.005279	1	0.01421	0.1544	1	1	STAT5A
Pubmed	29761796	Study on the Mechanism of Cell Cycle Checkpoint Kinase 2 (CHEK2) Gene Dysfunction in Chemotherapeutic Drug Resistance of Triple Negative Breast Cancer Cells.	Pubmed	0.005279	1	0.01421	0.1544	1	1	CHEK2
Pubmed	12466340	Impact of estrogen replacement therapy in a male with congenital aromatase deficiency caused by a novel mutation in the CYP19 gene.	Pubmed	0.005279	1	0.01421	0.1544	1	1	CYP19A1
Pubmed	24840202	Cell type-restricted activity of hnRNPM promotes breast cancer metastasis via regulating alternative splicing.	Pubmed	0.005279	1	0.01421	0.1544	1	1	HNRNPM
Pubmed	21880074	Genetic polymorphisms in oestrogen receptor-binding sites affect clinical outcomes in patients with prostate cancer receiving androgen-deprivation therapy.	Pubmed	0.005279	1	0.01421	0.1544	1	1	ESR1
Pubmed	10399365	Introduction of a proximal Stat5 site in the murine alpha-lactalbumin promoter induces prolactin dependency in vitro and improves expression frequency in vivo.	Pubmed	0.005279	1	0.01421	0.1544	1	1	STAT5A
Pubmed	22178426	Telomerase, telomere length, and coronary artery calcium in black and white men in the CARDIA study.	Pubmed	0.005279	1	0.01421	0.1544	1	1	TERT
Pubmed	24504736	Low-density lipoprotein receptor-related protein-1: role in the regulation of vascular integrity.	Pubmed	0.005279	1	0.01421	0.1544	1	1	LRP1
Pubmed	31881246	Identification of a novel C-terminally truncated estrogen receptor Î± variant (ERÎ±i34) with constitutive transactivation and estrogen receptor antagonist resistance.	Pubmed	0.005279	1	0.01421	0.1544	1	1	ESR1
Pubmed	18337453	Modulation of endocrine pancreas development but not beta-cell carcinogenesis by Sprouty4.	Pubmed	0.005279	1	0.01421	0.1544	1	1	SPRY4
Pubmed	22058428	CHEK2*1100delC homozygosity is associated with a high breast cancer risk in women.	Pubmed	0.005279	1	0.01421	0.1544	1	1	CHEK2
Pubmed	21595984	STAT6 expression in glioblastoma promotes invasive growth.	Pubmed	0.005279	1	0.01421	0.1544	1	1	STAT6
Pubmed	23503666	Telomerase- and angiogenesis-related gene responses to irradiation in human umbilical vein endothelial cells.	Pubmed	0.005279	1	0.01421	0.1544	1	1	TERT
Pubmed	38670453	Extra-nuclear TERT counteracts oxidative stress and promotes progression in papillary thyroid carcinoma.	Pubmed	0.005279	1	0.01421	0.1544	1	1	TERT
Pubmed	24768427	Estrogen receptor expression and vessel density in the vagina wall in postmenopausal women with prolapse.	Pubmed	0.005279	1	0.01421	0.1544	1	1	ESR1
Pubmed	9988278	Direct activation of TERT transcription by c-MYC.	Pubmed	0.005279	1	0.01421	0.1544	1	1	TERT
Pubmed	20687215	Loss of the matriptase inhibitor HAI-2 during prostate cancer progression.	Pubmed	0.005279	1	0.01421	0.1544	1	1	SPINT2
Pubmed	16474151	Ataxia-telangiectasia-mutated (ATM) protein can enhance human immunodeficiency virus type 1 replication by stimulating Rev function.	Pubmed	0.005279	1	0.01421	0.1544	1	1	ATM
Pubmed	32786398	Dynamics and Mechanism of Binding of Androstenedione to Membrane-Associated Aromatase.	Pubmed	0.005279	1	0.01421	0.1544	1	1	CYP19A1
Pubmed	23527617	Implications of telomere-independent activities of telomerase reverse transcriptase in human cancer.	Pubmed	0.005279	1	0.01421	0.1544	1	1	TERT
Pubmed	17446729	Estrogen Receptor 1 gene (ESR1) variants in Alzheimer's disease. Results of a meta-analysis.	Pubmed	0.005279	1	0.01421	0.1544	1	1	ESR1
Pubmed	27535433	The Arf GAP Asap promotes Arf1 function at the Golgi for cleavage furrow biosynthesis in Drosophila.	Pubmed	0.005279	1	0.01421	0.1544	1	1	ARF1
Pubmed	31895872	Genetic Variations of CYP19A1 Gene and Stroke Susceptibility: A Case-Control Study in the Chinese Han Population.	Pubmed	0.005279	1	0.01421	0.1544	1	1	CYP19A1
Pubmed	25067791	Dyskeratosis congenita caused by a novel TERT point mutation in siblings with pancytopenia and exudative retinopathy.	Pubmed	0.005279	1	0.01421	0.1544	1	1	TERT
Pubmed	28711786	EXO1 suppresses double-strand break induced homologous recombination between diverged sequences in mammalian cells.	Pubmed	0.005279	1	0.01421	0.1544	1	1	EXO1
Pubmed	38230433	Segregation of nascent GPCRs in the ER-to-Golgi transport by CCHCR1 via direct interaction.	Pubmed	0.005279	1	0.01421	0.1544	1	1	CCHCR1
Pubmed	17918154	Germline mutations in the CHEK2 kinase gene are associated with an increased risk of bladder cancer.	Pubmed	0.005279	1	0.01421	0.1544	1	1	CHEK2
Pubmed	19723634	Dual activities of odorants on olfactory and nuclear hormone receptors.	Pubmed	0.005279	1	0.01421	0.1544	1	1	ESR1
Pubmed	27452437	Epigenetic regulation of STAT5A and its role as fetal DNA epigenetic marker during placental development and dysfunction.	Pubmed	0.005279	1	0.01421	0.1544	1	1	STAT5A
Pubmed	25163766	ANO1 (TMEM16A) in pancreatic ductal adenocarcinoma (PDAC).	Pubmed	0.005279	1	0.01421	0.1544	1	1	ANO1
Pubmed	9154796	Exon skipping and circular RNA formation in transcripts of the human cytochrome P-450 2C18 gene in epidermis and of the rat androgen binding protein gene in testis.	Pubmed	0.005279	1	0.01421	0.1544	1	1	CYP2C18
Pubmed	32485218	Metabolic syndrome exacerbates amyloid pathology in a comorbid Alzheimer's mouse model.	Pubmed	0.005279	1	0.01421	0.1544	1	1	SIRT3
Pubmed	36789646	Analysis of the TSER and G>C variants in the TYMS gene: a high frequency of low expression genotypes predicted in the Mexican population.	Pubmed	0.005279	1	0.01421	0.1544	1	1	TYMS
Pubmed	16606588	[Meta-analysis of the association of the LRP C766T polymorphism with the risk of Alzheimer's disease].	Pubmed	0.005279	1	0.01421	0.1544	1	1	LRP1
Pubmed	27920344	Smad3/4 Binding to Promoter II of P450arom So As to Regulate Aromatase Expression in Endometriosis.	Pubmed	0.005279	1	0.01421	0.1544	1	1	CYP19A1
Pubmed	29374092	MYCN-amplified neuroblastoma maintains an aggressive and undifferentiated phenotype by deregulation of estrogen and NGF signaling.	Pubmed	0.005279	1	0.01421	0.1544	1	1	ESR1
Pubmed	25643631	Importin Î²1 mediates nuclear factor-ÎºB signal transduction into the nuclei of myeloma cells and affects their proliferation and apoptosis.	Pubmed	0.005279	1	0.01421	0.1544	1	1	KPNB1
Pubmed	23045155	Synchronous cryptogenic liver cirrhosis and idiopathic pulmonary fibrosis: a clue to telomere involvement.	Pubmed	0.005279	1	0.01421	0.1544	1	1	TERT
Pubmed	32627015	Identification of TYMS as a promoting factor of retroperitoneal liposarcoma progression: Bioinformatics analysis and biological evidence.	Pubmed	0.005279	1	0.01421	0.1544	1	1	TYMS
Pubmed	18181018	Characterisation of aromatase expression in the human adipocyte cell line SGBS.	Pubmed	0.005279	1	0.01421	0.1544	1	1	CYP19A1
Pubmed	15331763	A cycling cis-Golgi protein mediates endosome-to-Golgi traffic.	Pubmed	0.005279	1	0.01421	0.1544	1	1	GOLIM4
Pubmed	18000311	The effects of targeted deletion of the aromatase enzyme on prostatic contractile responses to noradrenaline in mice.	Pubmed	0.005279	1	0.01421	0.1544	1	1	CYP19A1
Pubmed	17409736	Isolation and characterization of a population of immature dental pulp stem cells expressing OCT-4 and other embryonic stem cell markers.	Pubmed	0.005279	1	0.01421	0.1544	1	1	POU5F1
Pubmed	38386166	Pivotal Role of GSTO2 in Ferroptotic Neuronal Injury After Intracerebral Hemorrhage.	Pubmed	0.005279	1	0.01421	0.1544	1	1	GSTO2
Pubmed	34180125	Sirtuin 3 deficiency aggravates angiotensin II-induced hypertensive cardiac injury by the impairment of lymphangiogenesis.	Pubmed	0.005279	1	0.01421	0.1544	1	1	SIRT3
Pubmed	32275333	High pATM is Associated With Poor Local Control in Supraglottic Cancer Treated With Radiotherapy.	Pubmed	0.005279	1	0.01421	0.1544	1	1	ATM
Pubmed	9675132	JH8, a gene highly homologous to the mouse jerky gene, maps to the region for childhood absence epilepsy on 8q24.	Pubmed	0.005279	1	0.01421	0.1544	1	1	JRK
Pubmed	21593342	Stable brain ATM message and residual kinase-active ATM protein in ataxia-telangiectasia.	Pubmed	0.005279	1	0.01421	0.1544	1	1	ATM
Pubmed	26847426	Downregulation of thymidylate synthase by RNAi molecules enhances the antitumor effect of pemetrexed in an orthotopic malignant mesothelioma xenograft mouse model.	Pubmed	0.005279	1	0.01421	0.1544	1	1	TYMS
Pubmed	17505773	Relationship of volumetric bone mineral density and structural parameters with ERalpha gene polymorphisms.	Pubmed	0.005279	1	0.01421	0.1544	1	1	ESR1
Pubmed	37296281	Super-enhancer-associated gene CAPG promotes AML progression.	Pubmed	0.005279	1	0.01421	0.1544	1	1	CAPG
Pubmed	26620726	MicroRNAs: Modulators of the Ras Oncogenes in Oral Cancer.	Pubmed	0.005279	1	0.01421	0.1544	1	1	HRAS
Pubmed	8723431	Morphometric study of the gubernaculum in male estrogen receptor mutant mice.	Pubmed	0.005279	1	0.01421	0.1544	1	1	ESR1
Pubmed	33372422	Expression of Estrogen Receptor-alpha in Nasal Polyps and the Effects of Dexamethasone on Estrogen Receptor-alpha Expression in RPMI 2650 Cells.	Pubmed	0.005279	1	0.01421	0.1544	1	1	ESR1
Pubmed	32571799	Deletion of Glutathione S-Transferase Omega 1 Activates Type I Interferon Genes and Downregulates Tissue Factor.	Pubmed	0.005279	1	0.01421	0.1544	1	1	GSTO1
Pubmed	12059984	Oestrogen receptor gene variation is a determinant of coronary reactivity in healthy young men.	Pubmed	0.005279	1	0.01421	0.1544	1	1	ESR1
Pubmed	34698771	Apolipoprotein E-Containing Lipoproteins and LRP1 Protect From NMDA-Induced Excitotoxicity Associated With Reducing Î±2-Macroglobulin in MÃ¼ller Glia.	Pubmed	0.005279	1	0.01421	0.1544	1	1	LRP1
Pubmed	21353795	Telomerase mRNA detection in serum of patients with prostate cancer.	Pubmed	0.005279	1	0.01421	0.1544	1	1	TERT
Pubmed	12128203	Depletion of FGF acts as a lateral inhibitory factor in lung branching morphogenesis in vitro.	Pubmed	0.005279	1	0.01421	0.1544	1	1	FGF1
Pubmed	38014604	Arf1 GTPase Regulates Golgi-Dependent G2/M Transition and Spindle Organization in Oocyte Meiosis.	Pubmed	0.005279	1	0.01421	0.1544	1	1	ARF1
Pubmed	7592696	Cloning and expression of cDNA encoding a rat adrenomedullin receptor.	Pubmed	0.005279	1	0.01421	0.1544	1	1	ACKR5
Pubmed	35270044	Bone Mass and Osteoblast Activity Are Sex-Dependent in Mice Lacking the Estrogen Receptor Î± in Chondrocytes and Osteoblast Progenitor Cells.	Pubmed	0.005279	1	0.01421	0.1544	1	1	ESR1
Pubmed	36753744	Mutated HRAS Activates YAP1-AXL Signaling to Drive Metastasis of Head and Neck Cancer.	Pubmed	0.005279	1	0.01421	0.1544	1	1	HRAS
Pubmed	17517688	Uncommon CHEK2 mis-sense variant and reduced risk of tobacco-related cancers: case control study.	Pubmed	0.005279	1	0.01421	0.1544	1	1	CHEK2
Pubmed	20506350	SIGIRR/TIR-8 is an inhibitor of Toll-like receptor signaling in primary human cells and regulates inflammation in models of rheumatoid arthritis.	Pubmed	0.005279	1	0.01421	0.1544	1	1	SIGIRR
Pubmed	34155264	Impact of rs2414096 polymorphism of CYP19 gene on susceptibility of polycystic ovary syndrome and hyperandrogenism in Kashmiri women.	Pubmed	0.005279	1	0.01421	0.1544	1	1	CYP19A1
Pubmed	16151640	Hematopoietic transcription factor GATA-2 promotes upregulation of alpha globin and cell death in FL5.12 cells.	Pubmed	0.005279	1	0.01421	0.1544	1	1	GATA2
Pubmed	32180550	Estrogen receptor-Î± in female skeletal muscle is not required for regulation of muscle insulin sensitivity and mitochondrial regulation.	Pubmed	0.005279	1	0.01421	0.1544	1	1	ESR1
Pubmed	17336328	Correct folding of the beta-barrel of the human membrane protein VDAC requires a lipid bilayer.	Pubmed	0.005279	1	0.01421	0.1544	1	1	VDAC1
Pubmed	32556197	Chaperone-mediated Autophagy Governs Progression of Papillary Thyroid Carcinoma via PPARÎ³-SDF1/CXCR4 Signaling.	Pubmed	0.005279	1	0.01421	0.1544	1	1	ESR1
Pubmed	24076016	Estradiol responsiveness of synaptopodin in hippocampal neurons is mediated by estrogen receptor Î².	Pubmed	0.005279	1	0.01421	0.1544	1	1	CYP19A1
Pubmed	30448624	Association of estrogen receptor Î± polymorphism rs1999805 with asthma.	Pubmed	0.005279	1	0.01421	0.1544	1	1	ESR1
Pubmed	29866042	Intracellular signalling pathways and cytoskeletal functions converge on the psoriasis candidate gene CCHCR1 expressed at P-bodies and centrosomes.	Pubmed	0.005279	1	0.01421	0.1544	1	1	CCHCR1
Pubmed	16596634	Expression of a carboxy terminally truncated Stat5 with no transactivation domain in the mammary glands of transgenic mice inhibits cell proliferation during pregnancy, delays onset of milk secretion, and induces apoptosis upon involution.	Pubmed	0.005279	1	0.01421	0.1544	1	1	STAT5A
Pubmed	21833675	Knockdown of hTERT alters biophysical properties of K562 cells resulting in decreased migration rate in vitro.	Pubmed	0.005279	1	0.01421	0.1544	1	1	TERT
Pubmed	30412693	Assessing the role of residue E73 and lipid headgroup charge in VDAC1 voltage gating.	Pubmed	0.005279	1	0.01421	0.1544	1	1	VDAC1
Pubmed	21593405	Nod-like receptor pyrin domain-containing protein 6 (NLRP6) controls epithelial self-renewal and colorectal carcinogenesis upon injury.	Pubmed	0.005279	1	0.01421	0.1544	1	1	NLRP6
Pubmed	6318374	Assignment of murine cellular Harvey ras gene to chromosome 7.	Pubmed	0.005279	1	0.01421	0.1544	1	1	HRAS
Pubmed	27596359	Identification of novel OCT4 genetic variant associated with the risk of chronic hepatitis B in a Korean population.	Pubmed	0.005279	1	0.01421	0.1544	1	1	POU5F1
Pubmed	15282303	Expression of telomerase RNA template, but not telomerase reverse transcriptase, is limiting for telomere length maintenance in vivo.	Pubmed	0.005279	1	0.01421	0.1544	1	1	TERT
Pubmed	28818555	Pyridoxine-5'-phosphate oxidase (Pnpo) deficiency: Clinical and biochemical alterations associated with the C.347g>A (P.Â·Arg116gln) mutation.	Pubmed	0.005279	1	0.01421	0.1544	1	1	PNPO
Pubmed	12912919	Reversal of human cellular senescence: roles of the p53 and p16 pathways.	Pubmed	0.005279	1	0.01421	0.1544	1	1	TERT
Pubmed	16557044	Loss of Oct-3/4 expression in embryonal carcinoma cells is associated with induction of cisplatin resistance.	Pubmed	0.005279	1	0.01421	0.1544	1	1	POU5F1
Pubmed	37068637	Activating Mitochondrial Sirtuin 3 in Chondrocytes Alleviates Aging-Induced Fibrocartilage Layer Degeneration and Promotes Healing of Degenerative Rotator Cuff Injury.	Pubmed	0.005279	1	0.01421	0.1544	1	1	SIRT3
Pubmed	24252502	ATM-depletion in breast cancer cells confers sensitivity to PARP inhibition.	Pubmed	0.005279	1	0.01421	0.1544	1	1	ATM
Pubmed	29146473	Estrogen levels, emotion regulation, and emotional symptoms of women with premenstrual dysphoric disorder: The moderating effect of estrogen receptor 1Î± polymorphism.	Pubmed	0.005279	1	0.01421	0.1544	1	1	ESR1
Pubmed	34914964	Transcription factor Sp2 promotes TGFB-mediated interstitial cell osteogenic differentiation in bicuspid aortic valves through a SMAD-dependent pathway.	Pubmed	0.005279	1	0.01421	0.1544	1	1	SP2
Pubmed	19241117	Enhanced expression of the EVI1 gene in NUP98/HOXA-expressing leukemia cells.	Pubmed	0.005279	1	0.01421	0.1544	1	1	MECOM
Pubmed	24480248	Mitochondrial translocation of human telomerase reverse transcriptase in cord blood mononuclear cells of newborns with gestational diabetes mellitus mothers.	Pubmed	0.005279	1	0.01421	0.1544	1	1	TERT
Pubmed	8098216	A revised map position for the Ha-ras gene on mouse chromosome 7: implications for analysis of genetic alterations in rodent tumors.	Pubmed	0.005279	1	0.01421	0.1544	1	1	HRAS
Pubmed	8892316	The sheep estrogen receptor: cloning and regulation of expression in the hypothalamo-pituitary axis.	Pubmed	0.005279	1	0.01421	0.1544	1	1	ESR1
Pubmed	28373026	WILD syndrome is GATA2 deficiency: A novel deletion in the GATA2 gene.	Pubmed	0.005279	1	0.01421	0.1544	1	1	GATA2
Pubmed	14508489	ER-phagosome fusion defines an MHC class I cross-presentation compartment in dendritic cells.	Pubmed	0.005279	1	0.01421	0.1544	1	1	SEC61A1
Pubmed	33479210	GATA2 regulates mast cell identity and responsiveness to antigenic stimulation by promoting chromatin remodeling at super-enhancers.	Pubmed	0.005279	1	0.01421	0.1544	1	1	GATA2
Pubmed	20173814	The prevalence of lactose intolerance (adult hypolactasia) in a randomly selected New Zealand population.	Pubmed	0.005279	1	0.01421	0.1544	1	1	MCM6
Pubmed	38352864	High ANO1 expression is a prognostic factor and correlated with an immunosuppressive tumor microenvironment in pancreatic cancer.	Pubmed	0.005279	1	0.01421	0.1544	1	1	ANO1
Pubmed	19782031	Structure and activation mechanism of the CHK2 DNA damage checkpoint kinase.	Pubmed	0.005279	1	0.01421	0.1544	1	1	CHEK2
Pubmed	30389773	Mitochondrial Deacetylase SIRT3 Plays an Important Role in Donor T Cell Responses after Experimental Allogeneic Hematopoietic Transplantation.	Pubmed	0.005279	1	0.01421	0.1544	1	1	SIRT3
Pubmed	20570923	Diverse associations between ESR1 polymorphism and breast cancer development and progression.	Pubmed	0.005279	1	0.01421	0.1544	1	1	ESR1
Pubmed	35469505	Association of Genetic Polymorphisms of TERT with Telomere Length in Coke Oven Emissions-Exposed Workers.	Pubmed	0.005279	1	0.01421	0.1544	1	1	TERT
Pubmed	14961580	Elevated hTERT mRNA levels: A potential determinant of bronchial squamous cell carcinoma (in situ).	Pubmed	0.005279	1	0.01421	0.1544	1	1	TERT
Pubmed	9700610	Mitochondrial acetoacetyl-CoA thiolase (beta-ketothiolase) deficiency and pregnancy.	Pubmed	0.005279	1	0.01421	0.1544	1	1	ACAT1
Pubmed	38278335	NLRP6 deficiency suppresses colorectal cancer liver metastasis growth by modulating M-MDSC-induced immunosuppressive microenvironment.	Pubmed	0.005279	1	0.01421	0.1544	1	1	NLRP6
Pubmed	20531375	Association of thymidylate synthase enhancer region polymorphisms with thymidylate synthase activity in vivo.	Pubmed	0.005279	1	0.01421	0.1544	1	1	TYMS
Pubmed	33911178	Identification of therapeutic targets of the hijacked super-enhancer complex in EVI1-rearranged leukemia.	Pubmed	0.005279	1	0.01421	0.1544	1	1	MECOM
Pubmed	29807696	ESR1 methylation in primary tumors and paired circulating tumor DNA of patients with high-grade serous ovarian cancer.	Pubmed	0.005279	1	0.01421	0.1544	1	1	ESR1
Pubmed	15042666	A Ser49Cys variant in the ataxia telangiectasia, mutated, gene that is more common in patients with breast carcinoma compared with population controls.	Pubmed	0.005279	1	0.01421	0.1544	1	1	ATM
Pubmed	34299087	Elevated Circulating and Placental SPINT2 Is Associated with Placental Dysfunction.	Pubmed	0.005279	1	0.01421	0.1544	1	1	SPINT2
Pubmed	38848292	Effect of the p-Estrogen Receptor at Serine on Its Function and Breast Growth.	Pubmed	0.005279	1	0.01421	0.1544	1	1	ESR1
Pubmed	19542302	NFI-A directs the fate of hematopoietic progenitors to the erythroid or granulocytic lineage and controls beta-globin and G-CSF receptor expression.	Pubmed	0.005279	1	0.01421	0.1544	1	1	NFIA
Pubmed	34118218	Exogenous extracellular matrix proteins decrease cardiac fibroblast activation in stiffening microenvironment through CAPG.	Pubmed	0.005279	1	0.01421	0.1544	1	1	CAPG
Pubmed	33978362	Acyl-Coenzyme A: Cholesterol Acyltransferase-1 is Related to Hyperlipidemia in Children with Nephrotic Syndrome.	Pubmed	0.005279	1	0.01421	0.1544	1	1	ACAT1
Pubmed	18988803	Ras signaling influences permissiveness of malignant peripheral nerve sheath tumor cells to oncolytic herpes.	Pubmed	0.005279	1	0.01421	0.1544	1	1	HRAS
Pubmed	11940318	[Inhibition of telomerase activity and induction of apoptosis in lung cancer cell by human telomerase reverse transcriptase gene antisense oligodeoxynucleotide].	Pubmed	0.005279	1	0.01421	0.1544	1	1	TERT
Pubmed	32167558	A missense variant in specificity protein 6 (SP6) is associated with amelogenesis imperfecta.	Pubmed	0.005279	1	0.01421	0.1544	1	1	SP6
Pubmed	35270003	Early Inactivation of Membrane Estrogen Receptor Alpha (ERÎ±) Recapitulates the Endothelial Dysfunction of Aged Mouse Resistance Arteries.	Pubmed	0.005279	1	0.01421	0.1544	1	1	ESR1
Pubmed	23706308	HPV 5 and 8 E6 expression reduces ATM protein levels and attenuates LINE-1 retrotransposition.	Pubmed	0.005279	1	0.01421	0.1544	1	1	ATM
Pubmed	17764507	Weak blood group B phenotypes may be caused by variations in the CCAAT-binding factor/NF-Y enhancer region of the ABO gene.	Pubmed	0.005279	1	0.01421	0.1544	1	1	ABO
Pubmed	24311408	Evaluation and prognostic significance of ACAT1 as a marker of prostate cancer progression.	Pubmed	0.005279	1	0.01421	0.1544	1	1	ACAT1
Pubmed	11467857	Identification of human CPI-17, an inhibitory phosphoprotein for myosin phosphatase.	Pubmed	0.005279	1	0.01421	0.1544	1	1	PPP1R14A
Pubmed	17216495	CYP19A1 polymorphisms are associated with bone mineral density in Chinese men.	Pubmed	0.005279	1	0.01421	0.1544	1	1	CYP19A1
Pubmed	36415512	Analysis of TERT Rs2736100 genotype distribution in laryngeal squamous cell carcinoma patients.	Pubmed	0.005279	1	0.01421	0.1544	1	1	TERT
Pubmed	34060989	Estrogen Receptor 1 Gene rs22346939 and rs9340799 Variants are Associated with Major Depressive Disorder and its Clinical Features.	Pubmed	0.005279	1	0.01421	0.1544	1	1	ESR1
Pubmed	19444465	Nuclear thymidylate synthase expression in sporadic colorectal cancer depends on the site of the tumor.	Pubmed	0.005279	1	0.01421	0.1544	1	1	TYMS
Pubmed	12770739	Estrogen receptor alpha polymorphisms and renal cell carcinoma--a possible risk.	Pubmed	0.005279	1	0.01421	0.1544	1	1	ESR1
Pubmed	29604966	Anoctamin 9/TMEM16J is a cation channel activated by cAMP/PKA signal.	Pubmed	0.005279	1	0.01421	0.1544	1	1	ANO9
Pubmed	31146345	Dual Epigenetic Regulation of ERÎ±36 Expression in Breast Cancer Cells.	Pubmed	0.005279	1	0.01421	0.1544	1	1	ESR1
Pubmed	32458389	Acid-Sensing Ion Channels Contribute to Type III Adenylyl Cyclase-Independent Acid Sensing of Mouse Olfactory Sensory Neurons.	Pubmed	0.005279	1	0.01421	0.1544	1	1	ADCY3
Pubmed	36549600	Subcellular localization of hTERT in breast cancer: insights into its tumorigenesis and drug resistance mechanisms in HER2-immunopositive breast cancer.	Pubmed	0.005279	1	0.01421	0.1544	1	1	TERT
Pubmed	1373486	Isolation of the mitochondrial benzodiazepine receptor: association with the voltage-dependent anion channel and the adenine nucleotide carrier.	Pubmed	0.005279	1	0.01421	0.1544	1	1	VDAC1
Pubmed	14523231	Mutations in bone morphogenetic protein receptor 1B cause brachydactyly type A2.	Pubmed	0.005279	1	0.01421	0.1544	1	1	BMPR1B
Pubmed	26030814	Aberrant methylation of promoter region of SPINT2/HAI-2 gene: an epigenetic mechanism in hepatitis C virus-induced hepatocarcinogenesis.	Pubmed	0.005279	1	0.01421	0.1544	1	1	SPINT2
Pubmed	2022736	A mutation in CYP11B1 (Arg-448----His) associated with steroid 11 beta-hydroxylase deficiency in Jews of Moroccan origin.	Pubmed	0.005279	1	0.01421	0.1544	1	1	CYP11B1
Pubmed	23189171	Centrosomal localization of the psoriasis candidate gene product, CCHCR1, supports a role in cytoskeletal organization.	Pubmed	0.005279	1	0.01421	0.1544	1	1	CCHCR1
Pubmed	34072941	HMGA1 Is a Potential Driver of Preeclampsia Pathogenesis by Interference with Extravillous Trophoblasts Invasion.	Pubmed	0.005279	1	0.01421	0.1544	1	1	HMGA1
Pubmed	24416236	Trps1 differentially modulates the bone mineral density between male and female mice and its polymorphism associates with BMD differently between women and men.	Pubmed	0.005279	1	0.01421	0.1544	1	1	TRPS1
Pubmed	28436716	Skin score correlates with global DNA methylation and GSTO1 A140D polymorphism in arsenic-affected population of Eastern India.	Pubmed	0.005279	1	0.01421	0.1544	1	1	GSTO1
Pubmed	21892162	Heritable GATA2 mutations associated with familial myelodysplastic syndrome and acute myeloid leukemia.	Pubmed	0.005279	1	0.01421	0.1544	1	1	GATA2
Pubmed	15862818	Requirements for estrogen receptor alpha membrane localization and function.	Pubmed	0.005279	1	0.01421	0.1544	1	1	ESR1
Pubmed	30487750	SIRT3 Protects Against Acute Kidney Injury via AMPK/mTOR-Regulated Autophagy.	Pubmed	0.005279	1	0.01421	0.1544	1	1	SIRT3
Pubmed	22335248	Discovered on gastrointestinal stromal tumour 1 (DOG1): a useful immunohistochemical marker for diagnosing chondroblastoma.	Pubmed	0.005279	1	0.01421	0.1544	1	1	ANO1
Pubmed	34348833	Elevated expression of CDT1 in childhood acute lymphoblastic leukemia promotes cell proliferation, invasion and migration through activation of EMT.	Pubmed	0.005279	1	0.01421	0.1544	1	1	CDT1
Pubmed	37595058	A novel GATA2 distal enhancer mutation results in MonoMAC syndrome in 2 second cousins.	Pubmed	0.005279	1	0.01421	0.1544	1	1	GATA2
Pubmed	21892158	Mutations in GATA2 cause primary lymphedema associated with a predisposition to acute myeloid leukemia (Emberger syndrome).	Pubmed	0.005279	1	0.01421	0.1544	1	1	GATA2
Pubmed	29940276	Association between IFITM3 rs12252 polymorphism and influenza susceptibility and severity: A meta-analysis.	Pubmed	0.005279	1	0.01421	0.1544	1	1	IFITM3
Pubmed	31543088	The loss of ERE-dependent ERÎ± signaling potentiates the effects of maternal high-fat diet on energy homeostasis in female offspring fed an obesogenic diet.	Pubmed	0.005279	1	0.01421	0.1544	1	1	ESR1
Pubmed	34527428	Monoacylglycerol lipase deficiency in the tumor microenvironment slows tumor growth in non-small cell lung cancer.	Pubmed	0.005279	1	0.01421	0.1544	1	1	MGLL
Pubmed	17412879	Myopathy caused by HRAS germline mutations: implications for disturbed myogenic differentiation in the presence of constitutive HRas activation.	Pubmed	0.005279	1	0.01421	0.1544	1	1	HRAS
Pubmed	28627236	Estrogen Receptor 1 ( ESR1) Gene Polymorphisms and Obesity Phenotypes in a Population of Young Adults.	Pubmed	0.005279	1	0.01421	0.1544	1	1	ESR1
Pubmed	29940288	Utility of STAT6 and 13q14 deletion in the classification of the benign spindle cell stromal tumors of the breast.	Pubmed	0.005279	1	0.01421	0.1544	1	1	STAT6
Pubmed	26211931	Mutations in EXPH5 underlie a rare subtype of autosomal recessive epidermolysis bullosa simplex.	Pubmed	0.005279	1	0.01421	0.1544	1	1	EXPH5
Pubmed	30243029	Inhibition of Ca2+ -activated chloride channel ANO1 suppresses ovarian cancer through inactivating PI3K/Akt signaling.	Pubmed	0.005279	1	0.01421	0.1544	1	1	ANO1
Pubmed	25041015	Effects of PLCE1 gene silencing by RNA interference on cell cycling and apoptosis in esophageal carcinoma cells.	Pubmed	0.005279	1	0.01421	0.1544	1	1	PLCE1
Pubmed	37198333	De novo MCM6 variants in neurodevelopmental disorders: a recognizable phenotype related to zinc binding residues.	Pubmed	0.005279	1	0.01421	0.1544	1	1	MCM6
Pubmed	17869412	Wild-type class I beta-tubulin sensitizes Taxol-resistant breast adenocarcinoma cells harboring a beta-tubulin mutation.	Pubmed	0.005279	1	0.01421	0.1544	1	1	TUBB
Pubmed	22819972	Preliminary genetic imaging study of the association between estrogen receptor-Î± gene polymorphisms and harsh human maternal parenting.	Pubmed	0.005279	1	0.01421	0.1544	1	1	ESR1
Pubmed	21292994	Iron loading and oxidative stress in the Atm-/- mouse liver.	Pubmed	0.005279	1	0.01421	0.1544	1	1	ATM
Pubmed	16968748	Estrogen-receptor-alpha exchange and chromatin dynamics are ligand- and domain-dependent.	Pubmed	0.005279	1	0.01421	0.1544	1	1	ESR1
Pubmed	11781009	Involvement of BMP-2 signaling in a cartilage cap in osteochondroma.	Pubmed	0.005279	1	0.01421	0.1544	1	1	BMPR1B
Pubmed	12926986	ATM-dependent and -independent gene expression changes in response to oxidative stress, gamma irradiation, and UV irradiation.	Pubmed	0.005279	1	0.01421	0.1544	1	1	ATM
Pubmed	12926988	Involvement of LEU13 in interferon-induced refractoriness of human RSa cells to cell killing by X rays.	Pubmed	0.005279	1	0.01421	0.1544	1	1	IFITM1
Pubmed	18435920	Differential hTERT mRNA processing between young and older glioma patients.	Pubmed	0.005279	1	0.01421	0.1544	1	1	TERT
Pubmed	29954845	Interaction of the cryptic fragment of myelin basic protein with mitochondrial voltage-dependent anion-selective channel-1 affects cell energy metabolism.	Pubmed	0.005279	1	0.01421	0.1544	1	1	VDAC1
Pubmed	18408366	Estrogen receptor-alpha variants increase risk of Alzheimer's disease in women with Down syndrome.	Pubmed	0.005279	1	0.01421	0.1544	1	1	ESR1
Pubmed	26259914	NFI-A disrupts myeloid cell differentiation and maturation in septic mice.	Pubmed	0.005279	1	0.01421	0.1544	1	1	NFIA
Pubmed	25491902	Association between hTERT polymorphisms and the risk of breast cancer in a sample of Southeast Iranian population.	Pubmed	0.005279	1	0.01421	0.1544	1	1	TERT
Pubmed	11095433	Bilateral laparoscopic adrenalectomy for congenital adrenal hyperplasia with severe hypertension, resulting from two novel mutations in splice donor sites of CYP11B1.	Pubmed	0.005279	1	0.01421	0.1544	1	1	CYP11B1
Pubmed	24154961	Distribution of TERT promoter mutations in pediatric and adult tumors of the nervous system.	Pubmed	0.005279	1	0.01421	0.1544	1	1	TERT
Pubmed	25200861	Estrogen receptor 1 (ESR1) genetic variations in cancer risk: a systematic review and meta-analysis.	Pubmed	0.005279	1	0.01421	0.1544	1	1	ESR1
Pubmed	39086208	CYP19A1 polymorphisms and bladder cancer risk in the Chinese Han population.	Pubmed	0.005279	1	0.01421	0.1544	1	1	CYP19A1
Pubmed	19008156	Inflammatory response of coronary artery disease postmenopausal women is associated with the IVS1-397T > C estrogen receptor alpha polymorphism.	Pubmed	0.005279	1	0.01421	0.1544	1	1	ESR1
Pubmed	12466266	Regulation of estrogen receptor alpha-mediated transcription by a direct interaction with protein phosphatase 2A.	Pubmed	0.005279	1	0.01421	0.1544	1	1	ESR1
Pubmed	23997176	Functional expression of the TMEM16 family of calcium-activated chloride channels in airway smooth muscle.	Pubmed	0.005279	1	0.01421	0.1544	1	1	ANO1
Pubmed	20677553	[Expression of hTERT mRNA in Anip973 and Anip973/NVB cell detected by quantitative real-time PCR].	Pubmed	0.005279	1	0.01421	0.1544	1	1	TERT
Pubmed	12082531	Reconstitution of hTERT restores tumorigenicity in melanoma-derived c-Myc low-expressing clones.	Pubmed	0.005279	1	0.01421	0.1544	1	1	TERT
Pubmed	11398963	Recombination and gene conversion-like events may contribute to ABO gene diversity causing various phenotypes.	Pubmed	0.005279	1	0.01421	0.1544	1	1	ABO
Pubmed	25222219	Estrogen-related receptor alpha and mitochondria: tale of the titans.	Pubmed	0.005279	1	0.01421	0.1544	1	1	ESR1
Pubmed	27858202	Computational drill down on FGF1-heparin interactions through methodological evaluation.	Pubmed	0.005279	1	0.01421	0.1544	1	1	FGF1
Pubmed	22648169	Efficient secretion of small proteins in mammalian cells relies on Sec62-dependent posttranslational translocation.	Pubmed	0.005279	1	0.01421	0.1544	1	1	SEC62
Pubmed	30788677	Telomerase activity, TERT expression, hTERT promoter alterations, and alternative lengthening of the telomeres (ALT) in meningiomas - a systematic review.	Pubmed	0.005279	1	0.01421	0.1544	1	1	TERT
Pubmed	29229685	The essential role of phospho-T38 CPI-17 in the maintenance of physiological blood pressure using genetically modified mice.	Pubmed	0.005279	1	0.01421	0.1544	1	1	PPP1R14A
Pubmed	15390180	Cancer risk according to type and location of ATM mutation in ataxia-telangiectasia families.	Pubmed	0.005279	1	0.01421	0.1544	1	1	ATM
Pubmed	39052890	Variations associated with neurodevelopmental disorders affect ARF1 function and cortical development.	Pubmed	0.005279	1	0.01421	0.1544	1	1	ARF1
Pubmed	12082548	STAT6 mediates interleukin-4 growth inhibition in human breast cancer cells.	Pubmed	0.005279	1	0.01421	0.1544	1	1	STAT6
Pubmed	29254681	Mice with an Oncogenic HRAS Mutation are Resistant to High-Fat Diet-Induced Obesity and Exhibit Impaired Hepatic Energy Homeostasis.	Pubmed	0.005279	1	0.01421	0.1544	1	1	HRAS
Pubmed	24127316	Heterozygote of PLCE1 rs2274223 increases susceptibility to human papillomavirus infection in patients with esophageal carcinoma among the Kazakh populations.	Pubmed	0.005279	1	0.01421	0.1544	1	1	PLCE1
Pubmed	29097497	MDS1 and EVI1 complex locus (MECOM): a novel candidate gene for hereditary hematological malignancies.	Pubmed	0.005279	1	0.01421	0.1544	1	1	MECOM
Pubmed	16002425	Genomic stability and functional activity may be lost in telomerase-transduced human CD8+ T lymphocytes.	Pubmed	0.005279	1	0.01421	0.1544	1	1	TERT
Pubmed	19118576	Premature senescence of T lymphocytes from patients with beta-thalassemia major.	Pubmed	0.005279	1	0.01421	0.1544	1	1	TERT
Pubmed	30774023	SIRT3 promotes antimycobacterial defenses by coordinating mitochondrial and autophagic functions.	Pubmed	0.005279	1	0.01421	0.1544	1	1	SIRT3
Pubmed	32843091	New somatic TERT promoter variants enhance the Telomerase activity in Glioblastoma.	Pubmed	0.005279	1	0.01421	0.1544	1	1	TERT
Pubmed	24260099	Association between the telomerase reverse transcriptase (TERT) rs2736098 polymorphism and cancer risk: evidence from a case-control study of non-small-cell lung cancer and a meta-analysis.	Pubmed	0.005279	1	0.01421	0.1544	1	1	TERT
Pubmed	16809422	Enhanced expression of hepatocyte growth factor activator inhibitor type 2-related small peptide at the invasive front of colon cancers.	Pubmed	0.005279	1	0.01421	0.1544	1	1	C19orf33
Pubmed	24901998	Acidic amino acids in the first intracellular loop contribute to voltage- and calcium- dependent gating of anoctamin1/TMEM16A.	Pubmed	0.005279	1	0.01421	0.1544	1	1	ANO1
Pubmed	16871363	Characterization of a novel B(A) allele with BBBA type at the ABO blood group.	Pubmed	0.005279	1	0.01421	0.1544	1	1	ABO
Pubmed	39196610	Senescent cells inhibit mouse myoblast differentiation via the SASP-lipid 15d-PGJ2 mediated modification and control of HRas.	Pubmed	0.005279	1	0.01421	0.1544	1	1	HRAS
Pubmed	12180981	Cloning of a rat gene encoding the histo-blood group A enzyme. Tissue expression of the gene and of the A and B antigens.	Pubmed	0.005279	1	0.01421	0.1544	1	1	ABO
Pubmed	20881113	Membrane estrogen receptors stimulate intracellular calcium release and progesterone synthesis in hypothalamic astrocytes.	Pubmed	0.005279	1	0.01421	0.1544	1	1	ESR1
Pubmed	32267900	Interplay between TERT promoter mutations and methylation culminates in chromatin accessibility and TERT expression.	Pubmed	0.005279	1	0.01421	0.1544	1	1	TERT
Pubmed	34190101	Methylation level of the regulatory regions of the estrogen receptor type 1 gene in paravertebral muscles of girls with idiopathic scoliosis.	Pubmed	0.005279	1	0.01421	0.1544	1	1	ESR1
Pubmed	34662808	Sp6/Epiprofin is a master regulator in the developing tooth.	Pubmed	0.005279	1	0.01421	0.1544	1	1	SP6
Pubmed	28967672	Link between embryonic stem cell pluripotency and homologous allelic pairing of Oct4 loci.	Pubmed	0.005279	1	0.01421	0.1544	1	1	POU5F1
Pubmed	19529862	Short-term highly intense physiological stress causes an increase in the expression of heat shock protein in human leukocytes.	Pubmed	0.005279	1	0.01421	0.1544	1	1	HSPA4
Pubmed	21833744	Characterisation of ATM mutations in Slavic Ataxia telangiectasia patients.	Pubmed	0.005279	1	0.01421	0.1544	1	1	ATM
Pubmed	21059289	[Effect of estrogen receptor alpha gene polymorphism on the variations of T lymphocyte subsets and its related cell factors in female patients with primary cholestasis cirrhosis].	Pubmed	0.005279	1	0.01421	0.1544	1	1	ESR1
Pubmed	22022409	Phosphorylation of voltage-dependent anion channel by serine/threonine kinases governs its interaction with tubulin.	Pubmed	0.005279	1	0.01421	0.1544	1	1	VDAC1
Pubmed	12623444	Molecular and biochemical evidence for the presence of type III adenylyl cyclase in human platelets.	Pubmed	0.005279	1	0.01421	0.1544	1	1	ADCY3
Pubmed	20462940	A variant in the CHEK2 promoter at a methylation site relieves transcriptional repression and confers reduced risk of lung cancer.	Pubmed	0.005279	1	0.01421	0.1544	1	1	CHEK2
Pubmed	23432846	Correlation between chemosensitivity to anticancer drugs and telomerase reverse transcriptase mRNA expression in gastric cancer.	Pubmed	0.005279	1	0.01421	0.1544	1	1	TERT
Pubmed	22901148	2R of thymidylate synthase 5'-untranslated enhanced region contributes to gastric cancer risk: a meta-analysis.	Pubmed	0.005279	1	0.01421	0.1544	1	1	TYMS
Pubmed	27655710	TERT rs2853676 polymorphisms correlate with glioma prognosis in Chinese population.	Pubmed	0.005279	1	0.01421	0.1544	1	1	TERT
Pubmed	32434425	Knockdown of interferon-induced transmembrane protein 1 inhibited proliferation, induced cell cycle arrest and apoptosis, and suppressed MAPK signaling pathway in pancreatic cancer cells.	Pubmed	0.005279	1	0.01421	0.1544	1	1	IFITM1
Pubmed	15245494	Oestrogen-deficient female aromatase knockout (ArKO) mice exhibit depressive-like symptomatology.	Pubmed	0.005279	1	0.01421	0.1544	1	1	CYP19A1
Pubmed	36572090	Genetic Variants in Telomerase Reverse Transcriptase Contribute to Solar Lentigines.	Pubmed	0.005279	1	0.01421	0.1544	1	1	TERT
Pubmed	27871240	ABO antigen and secretor statuses are not associated with gut microbiota composition in 1,500 twins.	Pubmed	0.005279	1	0.01421	0.1544	1	1	ABO
Pubmed	11469726	Cytochromes P450 in brain: function and significance.	Pubmed	0.005279	1	0.01421	0.1544	1	1	CYP19A1
Pubmed	26294352	Association of human telomerase reverse transcriptase gene polymorphisms, serum levels, and telomere length with renal cell carcinoma risk and pathology.	Pubmed	0.005279	1	0.01421	0.1544	1	1	TERT
Pubmed	11431142	Targeted disruption of the aromatase P450 gene (Cyp19) in mice and their ovarian and uterine responses to 17beta-oestradiol.	Pubmed	0.005279	1	0.01421	0.1544	1	1	CYP19A1
Pubmed	20462980	Prognostic significance of OCT4 expression in adenocarcinoma of the lung.	Pubmed	0.005279	1	0.01421	0.1544	1	1	POU5F1
Pubmed	29893332	Predictive polymorphisms for breast cancer in postmenopausal Mexican women.	Pubmed	0.005279	1	0.01421	0.1544	1	1	ESR1
Pubmed	38464972	Ovaries of estrogen receptor 1-deficient mice show iron overload and signs of aging.	Pubmed	0.005279	1	0.01421	0.1544	1	1	ESR1
Pubmed	22964742	A prevalent and three novel mutations in CYP11B1 gene identified in Chinese patients with 11-beta hydroxylase deficiency.	Pubmed	0.005279	1	0.01421	0.1544	1	1	CYP11B1
Pubmed	33964470	Plumbagin suppresses non-small cell lung cancer progression through downregulating ARF1 and by elevating CD8+ T cells.	Pubmed	0.005279	1	0.01421	0.1544	1	1	ARF1
Pubmed	8170477	Expression of the gene encoding aromatase cytochrome P450 (CYP19) in fetal tissues.	Pubmed	0.005279	1	0.01421	0.1544	1	1	CYP19A1
Pubmed	18832692	Cyclooxygenase inhibition during allergic sensitization increases STAT6-independent primary and memory Th2 responses.	Pubmed	0.005279	1	0.01421	0.1544	1	1	STAT6
Pubmed	22901170	The CHEK2 I157T variant and colorectal cancer susceptibility: a systematic review and meta-analysis.	Pubmed	0.005279	1	0.01421	0.1544	1	1	CHEK2
Pubmed	8870687	Inter-individual variability in the oxidation of 1,2-dibromoethane: use of heterologously expressed human cytochrome P450 and human liver microsomes.	Pubmed	0.005279	1	0.01421	0.1544	1	1	CYP2C8
Pubmed	23649938	Ataxia-telangiectasia-mutated protein expression with microsatellite instability in gastric cancer as prognostic marker.	Pubmed	0.005279	1	0.01421	0.1544	1	1	ATM
Pubmed	19591804	The critical iron-oxygen intermediate in human aromatase.	Pubmed	0.005279	1	0.01421	0.1544	1	1	CYP19A1
Pubmed	29895970	TRPS1 regulates oestrogen receptor binding and histone acetylation at enhancers.	Pubmed	0.005279	1	0.01421	0.1544	1	1	TRPS1
Pubmed	19784953	A novel approach to tag and identify geranylgeranylated proteins.	Pubmed	0.005279	1	0.01421	0.1544	1	1	RAP2C
Pubmed	33976432	The anti-inflammatory role of placental Hofbauer cells is altered in patients with chorioamnionitis: Are CYP2C8 and soluble epoxide hydrolase involved in immunomodulation?	Pubmed	0.005279	1	0.01421	0.1544	1	1	CYP2C8
Pubmed	22937137	Over-expression of monoacylglycerol lipase (MGL) in small intestine alters endocannabinoid levels and whole body energy balance, resulting in obesity.	Pubmed	0.005279	1	0.01421	0.1544	1	1	MGLL
Pubmed	21084298	TMEM16A inhibitors reveal TMEM16A as a minor component of calcium-activated chloride channel conductance in airway and intestinal epithelial cells.	Pubmed	0.005279	1	0.01421	0.1544	1	1	ANO1
Pubmed	18614591	The CYP19 TTTA repeat polymorphism is related to the prognosis of premenopausal stage I-II and operable stage III breast cancers.	Pubmed	0.005279	1	0.01421	0.1544	1	1	CYP19A1
Pubmed	23116284	Estrogen receptor Î± gene (ESR1) polymorphisms associated with idiopathic premature ovarian failure in Chinese women.	Pubmed	0.005279	1	0.01421	0.1544	1	1	ESR1
Pubmed	8652550	X-ray crystal structure of human acidic fibroblast growth factor.	Pubmed	0.005279	1	0.01421	0.1544	1	1	FGF1
Pubmed	37331526	Trichorhinophalangeal syndrome type 1 (TRPS1) expression in male breast carcinoma.	Pubmed	0.005279	1	0.01421	0.1544	1	1	TRPS1
Pubmed	18215119	The human SIRT3 protein deacetylase is exclusively mitochondrial.	Pubmed	0.005279	1	0.01421	0.1544	1	1	SIRT3
Pubmed	32204305	The Solo Play of TERT Promoter Mutations.	Pubmed	0.005279	1	0.01421	0.1544	1	1	TERT
Pubmed	23588401	Role of oestrogen receptors in bladder cancer development.	Pubmed	0.005279	1	0.01421	0.1544	1	1	ESR1
Pubmed	29459742	Impact of aromatase absence on murine intraocular pressure and retinal ganglion cells.	Pubmed	0.005279	1	0.01421	0.1544	1	1	CYP19A1
Pubmed	24321548	The multiple expression of CaÂ²âº-activated Clâ» channels via homo- and hetero-dimer formation of TMEM16A splicing variants in murine portal vein.	Pubmed	0.005279	1	0.01421	0.1544	1	1	ANO1
Pubmed	35225554	Immunohistochemical and mutational status of telomerase reverse transcriptase in conjunctival squamous cell carcinoma.	Pubmed	0.005279	1	0.01421	0.1544	1	1	TERT
Pubmed	31748230	Impaired ATM activation in B cells is associated with bone resorption in rheumatoid arthritis.	Pubmed	0.005279	1	0.01421	0.1544	1	1	ATM
Pubmed	32060145	ATM Paradoxically Promotes Oncogenic Transformation via Transcriptional Reprogramming.	Pubmed	0.005279	1	0.01421	0.1544	1	1	ATM
Pubmed	2333095	Molecular genetic basis of the histo-blood group ABO system.	Pubmed	0.005279	1	0.01421	0.1544	1	1	ABO
Pubmed	22215598	Estrogen receptor-Î± expression in neuronal cells affects bone mass.	Pubmed	0.005279	1	0.01421	0.1544	1	1	ESR1
Pubmed	10880399	Regulation of liver inflammatory injury by signal transducer and activator of transcription-6.	Pubmed	0.005279	1	0.01421	0.1544	1	1	STAT6
Pubmed	20398060	Neuronal Ras activation inhibits adult hippocampal progenitor cell division and impairs spatial short-term memory.	Pubmed	0.005279	1	0.01421	0.1544	1	1	HRAS
Pubmed	26872089	Endothelial Estrogen Receptor-Î± Does Not Protect Against Vascular Stiffness Induced by Western Diet in Female Mice.	Pubmed	0.005279	1	0.01421	0.1544	1	1	ESR1
Pubmed	31680994	Control of Ion Transport by Tmem16a Expressed in Murine Intestine.	Pubmed	0.005279	1	0.01421	0.1544	1	1	ANO1
Pubmed	24536089	Characterisation of three novel CYP11B1 mutations in classic and non-classic 11Î²-hydroxylase deficiency.	Pubmed	0.005279	1	0.01421	0.1544	1	1	CYP11B1
Pubmed	11191110	An alternate splicing variant of the human telomerase catalytic subunit inhibits telomerase activity.	Pubmed	0.005279	1	0.01421	0.1544	1	1	TERT
Pubmed	22964711	Human Stn1 protects telomere integrity by promoting efficient lagging-strand synthesis at telomeres and mediating C-strand fill-in.	Pubmed	0.005279	1	0.01421	0.1544	1	1	STN1
Pubmed	21084260	Neonatal experiences differentially influence mammary gland morphology, estrogen receptor {Î±} protein levels, and carcinogenesis in BALB/c mice.	Pubmed	0.005279	1	0.01421	0.1544	1	1	ESR1
Pubmed	9178006	Mechanism of activation of the Caenorhabditis elegans ras homologue let-60 by a novel, temperature-sensitive, gain-of-function mutation.	Pubmed	0.005279	1	0.01421	0.1544	1	1	HRAS
Pubmed	37245209	Helicobacter spp. are prevalent in wild mice and protect from lethal Citrobacter rodentium infection in the absence of adaptive immunity.	Pubmed	0.005279	1	0.01421	0.1544	1	1	NLRP6
Pubmed	3200306	Localization of an ataxia-telangiectasia gene to chromosome 11q22-23.	Pubmed	0.005279	1	0.01421	0.1544	1	1	ATM
Pubmed	21397022	Complex organization of the 5'-untranslated region of the mouse estrogen receptor Î± gene: identification of numerous mRNA transcripts with distinct 5'-ends.	Pubmed	0.005279	1	0.01421	0.1544	1	1	ESR1
Pubmed	18215163	Purification and functional characterization of human 11beta hydroxylase expressed in Escherichia coli.	Pubmed	0.005279	1	0.01421	0.1544	1	1	CYP11B1
Pubmed	24321595	Aberrant telomerase expression in the endometrium of infertile women with deep endometriosis.	Pubmed	0.005279	1	0.01421	0.1544	1	1	TERT
Pubmed	26042809	Association between the TERT Genetic Polymorphism rs2853676 and Cancer Risk: Meta-Analysis of 76,108 Cases and 134,215 Controls.	Pubmed	0.005279	1	0.01421	0.1544	1	1	TERT
Pubmed	26573794	Checkpoint Kinase 2 Negatively Regulates Androgen Sensitivity and Prostate Cancer Cell Growth.	Pubmed	0.005279	1	0.01421	0.1544	1	1	CHEK2
Pubmed	20799949	The association between ATM D1853N polymorphism and breast cancer susceptibility: a meta-analysis.	Pubmed	0.005279	1	0.01421	0.1544	1	1	ATM
Pubmed	32108453	A study on HSP70 gene polymorphism in childhood acute lymphoblastic leukemia.	Pubmed	0.005279	1	0.01421	0.1544	1	1	HSPA4
Pubmed	11191109	The hTERTalpha splice variant is a dominant negative inhibitor of telomerase activity.	Pubmed	0.005279	1	0.01421	0.1544	1	1	TERT
Pubmed	27327135	Determination of the interactome of non-structural protein12 from highly pathogenic porcine reproductive and respiratory syndrome virus with host cellular proteins using high throughput proteomics and identification of HSP70 as a cellular factor for virus replication.	Pubmed	0.005279	1	0.01421	0.1544	1	1	HSPA4
Pubmed	30982780	Pyridoxine 5'-phosphate oxidase is correlated with human breast invasive ductal carcinoma development.	Pubmed	0.005279	1	0.01421	0.1544	1	1	PNPO
Pubmed	32098763	Membrane expression of the estrogen receptor ERÎ± is required for intercellular communications in the mammary epithelium.	Pubmed	0.005279	1	0.01421	0.1544	1	1	ESR1
Pubmed	12429347	CYP2C8 polymorphisms in Caucasians and their relationship with paclitaxel 6alpha-hydroxylase activity in human liver microsomes.	Pubmed	0.005279	1	0.01421	0.1544	1	1	CYP2C8
Pubmed	24962810	Characterization of Cardiac Anoctamin1 CaÂ²âº-Activated Chloride Channels and Functional Role in Ischemia-Induced Arrhythmias.	Pubmed	0.005279	1	0.01421	0.1544	1	1	ANO1
Pubmed	38498343	CircTLK1: A novel regulator involved in VSMC phenotypic switching and the developmental process of atherosclerosis.	Pubmed	0.005279	1	0.01421	0.1544	1	1	TLK1
Pubmed	22349814	Potential tumor-suppressive role of monoglyceride lipase in human colorectal cancer.	Pubmed	0.005279	1	0.01421	0.1544	1	1	MGLL
Pubmed	12297108	Inhibition of muscle differentiation by the novel muscleblind-related protein CHCR.	Pubmed	0.005279	1	0.01421	0.1544	1	1	MBNL3
Pubmed	29506639	Genetic polymorphisms in human telomerase reverse transcriptase (hTERT) gene polymorphisms do not associated with breast cancer in patients in a turkish population: hospital-based case-control study.	Pubmed	0.005279	1	0.01421	0.1544	1	1	TERT
Pubmed	22166040	Thymidylate synthase polymorphisms and hematological cancer risk: a meta-analysis.	Pubmed	0.005279	1	0.01421	0.1544	1	1	TYMS
Pubmed	26030852	ATM regulation of IL-8 links oxidative stress to cancer cell migration and invasion.	Pubmed	0.005279	1	0.01421	0.1544	1	1	ATM
Pubmed	22553314	EVI1 is critical for the pathogenesis of a subset of MLL-AF9-rearranged AMLs.	Pubmed	0.005279	1	0.01421	0.1544	1	1	MECOM
Pubmed	34128111	Droplet digital PCR assay for detecting TERT promoter mutations in patients with glioma.	Pubmed	0.005279	1	0.01421	0.1544	1	1	TERT
Pubmed	29146996	The role of CXCR3/LRP1 cross-talk in the invasion of primary brain tumors.	Pubmed	0.005279	1	0.01421	0.1544	1	1	LRP1
Pubmed	23635391	Aromatase variants modify risk for Alzheimer's disease in a multiethnic female cohort.	Pubmed	0.005279	1	0.01421	0.1544	1	1	CYP19A1
Pubmed	27751358	Breast cancer risk is similar for CHEK2 founder and non-founder mutation carriers.	Pubmed	0.005279	1	0.01421	0.1544	1	1	CHEK2
Pubmed	17001622	Characterization of the breast cancer associated ATM 7271T>G (V2424G) mutation by gene expression profiling.	Pubmed	0.005279	1	0.01421	0.1544	1	1	ATM
Pubmed	14694499	Neuromuscular expression of the BTB/POZ and zinc finger protein myoneurin.	Pubmed	0.005279	1	0.01421	0.1544	1	1	MYNN
Pubmed	38508190	DNAJB8 oligomerization is mediated by an aromatic-rich motif that is dispensable for substrate activity.	Pubmed	0.005279	1	0.01421	0.1544	1	1	DNAJB8
Pubmed	9891056	Importin beta can mediate the nuclear import of an arginine-rich nuclear localization signal in the absence of importin alpha.	Pubmed	0.005279	1	0.01421	0.1544	1	1	KPNB1
Pubmed	12515753	Truncated estrogen receptor alpha 46-kDa isoform in human endothelial cells: relationship to acute activation of nitric oxide synthase.	Pubmed	0.005279	1	0.01421	0.1544	1	1	ESR1
Pubmed	15571283	Intracellular thymidylate synthase inhibition by trifluorothymidine in FM3A cells.	Pubmed	0.005279	1	0.01421	0.1544	1	1	TYMS
Pubmed	12082622	Loss of Stat5a delays mammary cancer progression in a mouse model.	Pubmed	0.005279	1	0.01421	0.1544	1	1	STAT5A
Pubmed	16641167	Aromatase expression in endometriotic tissues and cell cultures of patients with endometriosis.	Pubmed	0.005279	1	0.01421	0.1544	1	1	CYP19A1
Pubmed	12082628	TERT regulates cell survival independent of telomerase enzymatic activity.	Pubmed	0.005279	1	0.01421	0.1544	1	1	TERT
Pubmed	20545697	Alternative lengthening of telomeres in hTERT-inhibited laryngeal cancer cells.	Pubmed	0.005279	1	0.01421	0.1544	1	1	TERT
Pubmed	19926619	Association of estrogen receptor {alpha} genotypes/ haplotypes with carotid intima-media thickness in Taiwanese women.	Pubmed	0.005279	1	0.01421	0.1544	1	1	ESR1
Pubmed	37198482	ERÎ±-associated translocations underlie oncogene amplifications in breast cancer.	Pubmed	0.005279	1	0.01421	0.1544	1	1	ESR1
Pubmed	32977341	Specific ZNF274 binding interference at SNORD116 activates the maternal transcripts in Prader-Willi syndrome neurons.	Pubmed	0.005279	1	0.01421	0.1544	1	1	ZNF274
Pubmed	15328369	Is hEXO1 a cancer predisposing gene?	Pubmed	0.005279	1	0.01421	0.1544	1	1	EXO1
Pubmed	27956551	Recombinant Expression of the Full-length Ectodomain of LDL Receptor-related Protein 1 (LRP1) Unravels pH-dependent Conformational Changes and the Stoichiometry of Binding with Receptor-associated Protein (RAP).	Pubmed	0.005279	1	0.01421	0.1544	1	1	LRP1
Pubmed	11359471	A nonsense mutation in TRPS1 in a Japanese family with tricho-rhino-phalangeal syndrome type I.	Pubmed	0.005279	1	0.01421	0.1544	1	1	TRPS1
Pubmed	30713213	Common Genetic Variants on Bone Morphogenetic Protein Receptor Type IB (BMPR1B) Gene Are Predictive for Carotid Intima-Media Thickness.	Pubmed	0.005279	1	0.01421	0.1544	1	1	BMPR1B
Pubmed	32108645	Survey of low ER-positive expression and its correlation with other clinical and pathological factors in breast cancer.	Pubmed	0.005279	1	0.01421	0.1544	1	1	ESR1
Pubmed	23963646	Low density receptor-related protein 1 (LRP1) promotes anti-inflammatory phenotype in murine macrophages.	Pubmed	0.005279	1	0.01421	0.1544	1	1	LRP1
Pubmed	32759446	Assessment of estrogen receptor gene polymorphism (t-397c variant) in patients with premenstrual syndrome.	Pubmed	0.005279	1	0.01421	0.1544	1	1	ESR1
Pubmed	23975622	Association of potentially functional genetic variants of PLCE1 with gallbladder cancer susceptibility in north Indian population.	Pubmed	0.005279	1	0.01421	0.1544	1	1	PLCE1
Pubmed	24396997	Meta-analysis of the cell cycle related C12orf48.	Pubmed	0.005279	1	0.01421	0.1544	1	1	PARPBP
Pubmed	25258361	Phenytoin is an estrogen receptor Î±-selective modulator that interacts with helix 12.	Pubmed	0.005279	1	0.01421	0.1544	1	1	ESR1
Pubmed	15837784	Down-regulation of ATM protein sensitizes human prostate cancer cells to radiation-induced apoptosis.	Pubmed	0.005279	1	0.01421	0.1544	1	1	ATM
Pubmed	22311173	Lower expression of ATM and gene deletion is more frequent in adrenocortical carcinomas than adrenocortical adenomas.	Pubmed	0.005279	1	0.01421	0.1544	1	1	ATM
Pubmed	28857475	Overexpression of IFITM3 predicts poor prognosis in stage IIA esophageal squamous cell carcinoma after Ivor Lewis esophagectomy.	Pubmed	0.005279	1	0.01421	0.1544	1	1	IFITM3
Pubmed	34769443	Characterization of Novel Pathogenic Variants Causing Pyridox(am)ine 5'-Phosphate Oxidase-Dependent Epilepsy.	Pubmed	0.005279	1	0.01421	0.1544	1	1	PNPO
Pubmed	21292820	Bortezomib enhances the efficacy of fulvestrant by amplifying the aggregation of the estrogen receptor, which leads to a proapoptotic unfolded protein response.	Pubmed	0.005279	1	0.01421	0.1544	1	1	ESR1
Pubmed	15630200	Characterization of VDAC1 as a plasma membrane NADH-oxidoreductase.	Pubmed	0.005279	1	0.01421	0.1544	1	1	VDAC1
Pubmed	24599688	Estrogen receptor Î± gene PvuII polymorphism and coronary artery disease: a meta-analysis of 21 studies.	Pubmed	0.005279	1	0.01421	0.1544	1	1	ESR1
Pubmed	22626971	ESR1 gene status correlates with estrogen receptor protein levels measured by ligand binding assay and immunohistochemistry.	Pubmed	0.005279	1	0.01421	0.1544	1	1	ESR1
Pubmed	21194493	Expression of plakophilins (PKP1, PKP2, and PKP3) in gastric cancers.	Pubmed	0.005279	1	0.01421	0.1544	1	1	PKP3
Pubmed	21965629	ANO1-ther brick in the wall--role of Ca2+-activated Cl- channels of interstitial cells of Cajal in cholinergic motor control of gastrointestinal smooth muscle.	Pubmed	0.005279	1	0.01421	0.1544	1	1	ANO1
Pubmed	15571263	Polymorphism of the thymidylate synthase gene and thymidylate synthase levels in colon cancer cell lines and different tissues of colorectal cancer patients.	Pubmed	0.005279	1	0.01421	0.1544	1	1	TYMS
Pubmed	15571262	Thymidylate synthase polymorphism and microsatellite instability: association in colorectal cancer.	Pubmed	0.005279	1	0.01421	0.1544	1	1	TYMS
Pubmed	38112409	COLEC12 Promotes Tumor Progression and Is Correlated With Poor Prognosis in Gastric Cancer.	Pubmed	0.005279	1	0.01421	0.1544	1	1	COLEC12
Pubmed	14682466	A novel nonsense mutation in the Cyp11B1 gene from a subject with the steroid 11beta-hydroxylase form of congenital adrenal hyperplasia.	Pubmed	0.005279	1	0.01421	0.1544	1	1	CYP11B1
Pubmed	10698205	Spermatogenic cells do not require estrogen receptor-alpha for development or function.	Pubmed	0.005279	1	0.01421	0.1544	1	1	ESR1
Pubmed	19843693	HPV E6 protein interacts physically and functionally with the cellular telomerase complex.	Pubmed	0.005279	1	0.01421	0.1544	1	1	TERT
Pubmed	17884938	Estrogen and progesterone are critical regulators of Stat5a expression in the mouse mammary gland.	Pubmed	0.005279	1	0.01421	0.1544	1	1	STAT5A
Pubmed	20337148	Single-nucleotide polymorphism of the Exo1 gene: association with gastric cancer susceptibility and interaction with smoking in Taiwan.	Pubmed	0.005279	1	0.01421	0.1544	1	1	EXO1
Pubmed	9516426	Human protein MCM6 on HeLa cell chromatin.	Pubmed	0.005279	1	0.01421	0.1544	1	1	MCM6
Pubmed	11479203	Modest increased sensitivity to radiation oncogenesis in ATM heterozygous versus wild-type mammalian cells.	Pubmed	0.005279	1	0.01421	0.1544	1	1	ATM
Pubmed	40440438	CHEK2-Related Cancer Predisposition	Pubmed	0.005279	1	0.01421	0.1544	1	1	CHEK2
Pubmed	31785092	GATA2 mutations in myeloid malignancies: Two zinc fingers in many pies.	Pubmed	0.005279	1	0.01421	0.1544	1	1	GATA2
Pubmed	19059842	Prevention of skin flap necrosis by estradiol involves reperfusion of a protected vascular network.	Pubmed	0.005279	1	0.01421	0.1544	1	1	ESR1
Pubmed	26064290	CLPTM1L polymorphism and lung cancer risk.	Pubmed	0.005279	1	0.01421	0.1544	1	1	CLPTM1L
Pubmed	30245753	Circulating Heat Shock Protein 70 Is a Novel Biomarker for Early Diagnosis of Lung Cancer.	Pubmed	0.005279	1	0.01421	0.1544	1	1	HSPA4
Pubmed	21750953	Down-regulated expression of HSP70 in correlation with clinicopathology of cholangiocarcinoma.	Pubmed	0.005279	1	0.01421	0.1544	1	1	HSPA4
Pubmed	23816557	Re-evaluation of ABO gene polymorphisms detected in a genome-wide association study and risk of pancreatic ductal adenocarcinoma in a Chinese population.	Pubmed	0.005279	1	0.01421	0.1544	1	1	ABO
Pubmed	15355920	Thymidylate synthase gene polymorphism predicts toxicity in colorectal cancer patients receiving 5-fluorouracil-based chemotherapy.	Pubmed	0.005279	1	0.01421	0.1544	1	1	TYMS
Pubmed	36657260	Pan-cancer antagonistic inhibition pattern of ATM-driven G2/M checkpoint pathway vs other DNA repair pathways.	Pubmed	0.005279	1	0.01421	0.1544	1	1	ATM
Pubmed	27799319	Independent activation of distinct pores in dimeric TMEM16A channels.	Pubmed	0.005279	1	0.01421	0.1544	1	1	ANO1
Pubmed	17001689	Up-regulation of bone morphogenetic protein receptor IB by growth factors enhances BMP-2-induced human bone cell functions.	Pubmed	0.005279	1	0.01421	0.1544	1	1	BMPR1B
Pubmed	24054032	Lack of association of hepatic estrogen receptor-alpha expression with histopathological and biochemical findings in chronic hepatitis C.	Pubmed	0.005279	1	0.01421	0.1544	1	1	ESR1
Pubmed	22058216	A risk of essential thrombocythemia in carriers of constitutional CHEK2 gene mutations.	Pubmed	0.005279	1	0.01421	0.1544	1	1	CHEK2
Pubmed	18663314	A homozygous L299P mutation in the CYP11B1 gene leads to complete virilization in 46,XX individuals with 11-beta-hydroxylase deficiency.	Pubmed	0.005279	1	0.01421	0.1544	1	1	CYP11B1
Pubmed	8845835	Predominance of null mutations in ataxia-telangiectasia.	Pubmed	0.005279	1	0.01421	0.1544	1	1	ATM
Pubmed	23804581	Osteogenesis imperfecta type V: clinical and radiographic manifestations in mutation confirmed patients.	Pubmed	0.005279	1	0.01421	0.1544	1	1	IFITM5
Pubmed	27628218	A Novel Role for SIRT3 in Regulating Mediators Involved in the Terminal Pathways of Human Labor and Delivery.	Pubmed	0.005279	1	0.01421	0.1544	1	1	SIRT3
Pubmed	9697112	Atm expression patterns suggest a contribution from the peripheral nervous system to the phenotype of ataxia-telangiectasia.	Pubmed	0.005279	1	0.01421	0.1544	1	1	ATM
Pubmed	34890115	Biallelic TERT variant leads to Hoyeraal-Hreidarsson syndrome with additional dyskeratosis congenita findings.	Pubmed	0.005279	1	0.01421	0.1544	1	1	TERT
Pubmed	20110403	Estradiol selectively stimulates endothelial prostacyclin production through estrogen receptor-{alpha}.	Pubmed	0.005279	1	0.01421	0.1544	1	1	ESR1
Pubmed	36199173	SIRT3 deficiency decreases oxidative metabolism capacity but increases lifespan in male mice under caloric restriction.	Pubmed	0.005279	1	0.01421	0.1544	1	1	SIRT3
Pubmed	28941020	Loss-of-function variants in NFIA provide further support that NFIA is a critical gene in 1p32-p31 deletion syndrome: A four patient series.	Pubmed	0.005279	1	0.01421	0.1544	1	1	NFIA
Pubmed	29881378	Estrogen Receptor-Alpha (ESR1) Governs the Lower Female Reproductive Tract Vulnerability to Candida albicans.	Pubmed	0.005279	1	0.01421	0.1544	1	1	ESR1
Pubmed	21458604	Distinct effects of loss of classical estrogen receptor signaling versus complete deletion of estrogen receptor alpha on bone.	Pubmed	0.005279	1	0.01421	0.1544	1	1	ESR1
Pubmed	28216037	ESR1 single nucleotide polymorphism rs1062577 (c.*3804T>A) alters the susceptibility of breast cancer risk in Iranian population.	Pubmed	0.005279	1	0.01421	0.1544	1	1	ESR1
Pubmed	26475538	Telomerase (TERT) promoter mutations are infrequent in Merkel cell carcinomas.	Pubmed	0.005279	1	0.01421	0.1544	1	1	TERT
Pubmed	17389929	MCEF is localized to the nucleus by protein sequences encoded within three distinct exons, where it represses HIV-1 Tat-transactivation of LTR-directed transcription.	Pubmed	0.005279	1	0.01421	0.1544	1	1	AFF4
Pubmed	21762972	The signal transducer and activator of transcription 6 gene (STAT6) increases the propensity of patients with atopic dermatitis toward disseminated viral skin infections.	Pubmed	0.005279	1	0.01421	0.1544	1	1	STAT6
Pubmed	24742079	Correlation between depression, anxiety, and polymorphonuclear cells' resilience in ulcerative colitis: the mediating role of heat shock protein 70.	Pubmed	0.005279	1	0.01421	0.1544	1	1	HSPA4
Pubmed	38858218	[Analysis of a family with 11Î²-hydroxylase deficiency due to a mutation in the CYP11B1 gene].	Pubmed	0.005279	1	0.01421	0.1544	1	1	CYP11B1
Pubmed	9142124	Estrogen inhibits the vascular injury response in estrogen receptor alpha-deficient mice.	Pubmed	0.005279	1	0.01421	0.1544	1	1	ESR1
Pubmed	23432899	DNA damage enhances integration of HIV-1 into macrophages by overcoming integrase inhibition.	Pubmed	0.005279	1	0.01421	0.1544	1	1	ATM
Pubmed	28713779	IFITM3 Rs12252-C Variant Increases Potential Risk for Severe Influenza Virus Infection in Chinese Population.	Pubmed	0.005279	1	0.01421	0.1544	1	1	IFITM3
Pubmed	22720091	The hTERT promoter enhances the antitumor activity of an oncolytic adenovirus under a hypoxic microenvironment.	Pubmed	0.005279	1	0.01421	0.1544	1	1	TERT
Pubmed	30859643	Novel missense mutation (c.284 T>C) in the ABO gene associated with the Ael phenotype.	Pubmed	0.005279	1	0.01421	0.1544	1	1	ABO
Pubmed	31533892	Association between Common Genetic Variants in ESR1 and Stroke Risk: A Systematic Review and Meta-Analysis.	Pubmed	0.005279	1	0.01421	0.1544	1	1	ESR1
Pubmed	16799570	ATM stabilizes DNA double-strand-break complexes during V(D)J recombination.	Pubmed	0.005279	1	0.01421	0.1544	1	1	ATM
Pubmed	11445856	Polymorphism in the thymidylate synthase promoter enhancer region in colorectal cancer.	Pubmed	0.005279	1	0.01421	0.1544	1	1	TYMS
Pubmed	11056004	Expression and localization of rab escort protein isoforms in parotid acinar cells from rat.	Pubmed	0.005279	1	0.01421	0.1544	1	1	CHML
Pubmed	25415243	Estradiol modulation of neurotrophin receptor expression in female mouse basal forebrain cholinergic neurons in vivo.	Pubmed	0.005279	1	0.01421	0.1544	1	1	ESR1
Pubmed	28595965	Low Expression of Estrogen Receptor-Î± and Progesterone Receptor in Human Breast Cancer Tissues Is Associated With High-Grade Human Cytomegalovirus Protein Expression.	Pubmed	0.005279	1	0.01421	0.1544	1	1	ESR1
Pubmed	18360040	Haplotype-based case-control study of estrogen receptor alpha (ESR1) gene and pregnancy-induced hypertension.	Pubmed	0.005279	1	0.01421	0.1544	1	1	ESR1
Pubmed	15642162	Membrane estrogen receptor-alpha levels predict estrogen-induced ERK1/2 activation in MCF-7 cells.	Pubmed	0.005279	1	0.01421	0.1544	1	1	ESR1
Pubmed	19324671	A novel ataxia-telangiectasia mutated autoregulatory feedback mechanism in murine embryonic stem cells.	Pubmed	0.005279	1	0.01421	0.1544	1	1	ATM
Pubmed	23588367	Cytoplasmic staining of OCT4 is a highly sensitive marker of adrenal medullary-derived tissue.	Pubmed	0.005279	1	0.01421	0.1544	1	1	POU5F1
Pubmed	24803525	The activating TERT promoter mutation C228T is recurrent in subsets of adrenal tumors.	Pubmed	0.005279	1	0.01421	0.1544	1	1	TERT
Pubmed	38885850	Hepatic LRP-1 plays an important role in amyloidosis in Alzheimer's disease mice: Potential role in chronic heavy alcohol feeding.	Pubmed	0.005279	1	0.01421	0.1544	1	1	LRP1
Pubmed	35056363	No Association between Single Nucleotide Polymorphisms (SNPs) of the Interferon-Induced Transmembrane Protein 3 (IFITM3) Gene and the Susceptibility of Alzheimer's Disease (AD).	Pubmed	0.005279	1	0.01421	0.1544	1	1	IFITM3
Pubmed	38871226	Expression of a kinase inactive SLK is embryonic lethal and impairs cell migration in fibroblasts.	Pubmed	0.005279	1	0.01421	0.1544	1	1	SLK
Pubmed	28617822	Intronic SNP in ESR1 encoding human estrogen receptor alpha is associated with brain ESR1 mRNA isoform expression and behavioral traits.	Pubmed	0.005279	1	0.01421	0.1544	1	1	ESR1
Pubmed	17507620	Polymorphisms in the CYP19A1 (aromatase) gene and endometrial cancer risk in Chinese women.	Pubmed	0.005279	1	0.01421	0.1544	1	1	CYP19A1
Pubmed	23674830	Association of oestrogen-receptor gene (ESR1) polymorphisms with migraine in the large Norfolk Island pedigree.	Pubmed	0.005279	1	0.01421	0.1544	1	1	ESR1
Pubmed	2915925	Thymidylate synthase gene expression is stimulated by some (but not all) introns.	Pubmed	0.005279	1	0.01421	0.1544	1	1	TYMS
Pubmed	33940787	Detection of TERT Promoter Mutations Using Targeted Next-Generation Sequencing: Overcoming GC Bias through Trial and Error.	Pubmed	0.005279	1	0.01421	0.1544	1	1	TERT
Pubmed	19772891	Valproic acid restores ER alpha and antiestrogen sensitivity to ER alpha-negative breast cancer cells.	Pubmed	0.005279	1	0.01421	0.1544	1	1	ESR1
Pubmed	32615657	Impact of OCT4 and Its Related Signaling Pathways on Gastrointestinal Cancers: Focusing on Targeted Therapy.	Pubmed	0.005279	1	0.01421	0.1544	1	1	POU5F1
Pubmed	28784015	Effects of pepsin A on heat shock protein 70 response in laryngopharyngeal reflux patients with chronic rhinosinusitis.	Pubmed	0.005279	1	0.01421	0.1544	1	1	HSPA4
Pubmed	36114166	Conserved features of TERT promoter duplications reveal an activation mechanism that mimics hotspot mutations in cancer.	Pubmed	0.005279	1	0.01421	0.1544	1	1	TERT
Pubmed	15561939	Fibroblast growth factor 1: a key regulator of human adipogenesis.	Pubmed	0.005279	1	0.01421	0.1544	1	1	FGF1
Pubmed	37573716	Tumor microenvironment-derived monoacylglycerol lipase provokes tumor-specific immune responses and lipid profiles.	Pubmed	0.005279	1	0.01421	0.1544	1	1	MGLL
Pubmed	1723621	Octamer-dependent regulation of the kFGF gene in embryonal carcinoma and embryonic stem cells.	Pubmed	0.005279	1	0.01421	0.1544	1	1	POU5F1
Pubmed	27716909	Clarifying the biological significance of the CHK2 K373E somatic mutation discovered in The Cancer Genome Atlas database.	Pubmed	0.005279	1	0.01421	0.1544	1	1	CHEK2
Pubmed	12782596	A novel single nucleotide polymorphism within the 5' tandem repeat polymorphism of the thymidylate synthase gene abolishes USF-1 binding and alters transcriptional activity.	Pubmed	0.005279	1	0.01421	0.1544	1	1	TYMS
Pubmed	19265784	The association of cell cycle checkpoint 2 variants and kidney function: findings of the Family Blood Pressure Program and the Atherosclerosis Risk In Communities study.	Pubmed	0.005279	1	0.01421	0.1544	1	1	CHEK2
Pubmed	15522309	Stat6(null phenotype) human lymphocytes exhibit increased apoptosis.	Pubmed	0.005279	1	0.01421	0.1544	1	1	STAT6
Pubmed	25405885	Regulation of the trafficking and antiviral activity of IFITM3 by post-translational modifications.	Pubmed	0.005279	1	0.01421	0.1544	1	1	IFITM3
Pubmed	19578917	Association of ER-alpha gene polymorphism with metabolic phenotypes in Chinese Hans.	Pubmed	0.005279	1	0.01421	0.1544	1	1	ESR1
Pubmed	29156497	Melanoma in patients with GATA2 deficiency.	Pubmed	0.005279	1	0.01421	0.1544	1	1	GATA2
Pubmed	24005056	Molecular heterogeneity of epidermolysis bullosa simplex: contribution of EXPH5 mutations.	Pubmed	0.005279	1	0.01421	0.1544	1	1	EXPH5
Pubmed	7508685	Expression of alpha 2-macroglobulin receptor/low density lipoprotein receptor-related protein and the 39-kd receptor-associated protein in human trophoblasts.	Pubmed	0.005279	1	0.01421	0.1544	1	1	LRP1
Pubmed	22213090	Fine-mapping of a region of chromosome 5p15.33 (TERT-CLPTM1L) suggests a novel locus in TERT and a CLPTM1L haplotype are associated with glioma susceptibility in a Chinese population.	Pubmed	0.005279	1	0.01421	0.1544	1	1	CLPTM1L
Pubmed	21108469	Endogenous estrogens, through estrogen receptor Î±, constrain autoimmune inflammation in female mice by limiting CD4+ T-cell homing into the CNS.	Pubmed	0.005279	1	0.01421	0.1544	1	1	ESR1
Pubmed	27616271	Effect of sildenafil on human aromatase activity: From in vitro structural analysis to catalysis and inhibition in cells.	Pubmed	0.005279	1	0.01421	0.1544	1	1	CYP19A1
Pubmed	35357504	Molecular basis for human mitochondrial tRNA m3C modification by alternatively spliced METTL8.	Pubmed	0.005279	1	0.01421	0.1544	1	1	METTL8
Pubmed	18398672	Telomerase reconstitution contributes to resetting of circadian rhythm in fibroblasts.	Pubmed	0.005279	1	0.01421	0.1544	1	1	TERT
Pubmed	17965232	Telomere uncapping in progenitor cells with critical telomere shortening is coupled to S-phase progression in vivo.	Pubmed	0.005279	1	0.01421	0.1544	1	1	TERT
Pubmed	11239543	Genotype distribution of estrogen receptor-alpha gene polymorphisms in Italian women with surgical uterine leiomyomas.	Pubmed	0.005279	1	0.01421	0.1544	1	1	ESR1
Pubmed	22213089	Presence of ATM protein and residual kinase activity correlates with the phenotype in ataxia-telangiectasia: a genotype-phenotype study.	Pubmed	0.005279	1	0.01421	0.1544	1	1	ATM
Pubmed	26896183	Longitudinal analysis of the neurological features of ataxia-telangiectasia.	Pubmed	0.005279	1	0.01421	0.1544	1	1	ATM
Pubmed	15837730	Lack of telomerase activity in lung carcinoids is dependent on human telomerase reverse transcriptase transcription and alternative splicing and is associated with long telomeres.	Pubmed	0.005279	1	0.01421	0.1544	1	1	TERT
Pubmed	18215238	Evidence for a role of early oestrogens in the central processing of sexually relevant olfactory cues in female mice.	Pubmed	0.005279	1	0.01421	0.1544	1	1	CYP19A1
Pubmed	25329148	A gain-of-function mutation in adenylate cyclase 3 protects mice from diet-induced obesity.	Pubmed	0.005279	1	0.01421	0.1544	1	1	ADCY3
Pubmed	24935391	Phospholipase C epsilon 1 (PLCE1 rs2274223A>G, rs3765524C>T and rs7922612C>T) polymorphisms and esophageal cancer risk in the Kashmir Valley.	Pubmed	0.005279	1	0.01421	0.1544	1	1	PLCE1
Pubmed	8843193	Dual roles of ATM in the cellular response to radiation and in cell growth control.	Pubmed	0.005279	1	0.01421	0.1544	1	1	ATM
Pubmed	8843194	Targeted disruption of ATM leads to growth retardation, chromosomal fragmentation during meiosis, immune defects, and thymic lymphoma.	Pubmed	0.005279	1	0.01421	0.1544	1	1	ATM
Pubmed	23540392	Impact of aromatase genetic variation on hormone levels and global outcome after severe TBI.	Pubmed	0.005279	1	0.01421	0.1544	1	1	CYP19A1
Pubmed	17204238	Human normal T lymphocytes and lymphoid cell lines do express alternative splicing variants of human telomerase reverse transcriptase (hTERT) mRNA.	Pubmed	0.005279	1	0.01421	0.1544	1	1	TERT
Pubmed	38315242	Decreased expression of the NLRP6 inflammasome is associated with increased intestinal permeability and inflammation in obesity with type 2 diabetes.	Pubmed	0.005279	1	0.01421	0.1544	1	1	NLRP6
Pubmed	23322423	In vitro mechanism for downregulation of ER-Î± expression by epigallocatechin gallate in ER+/PR+ human breast cancer cells.	Pubmed	0.005279	1	0.01421	0.1544	1	1	ESR1
Pubmed	26980028	Detection of TERT promoter mutations in primary adenocarcinoma of the urinary bladder.	Pubmed	0.005279	1	0.01421	0.1544	1	1	TERT
Pubmed	23008312	Deregulated expression of EVI1 defines a poor prognostic subset of MLL-rearranged acute myeloid leukemias: a study of the German-Austrian Acute Myeloid Leukemia Study Group and the Dutch-Belgian-Swiss HOVON/SAKK Cooperative Group.	Pubmed	0.005279	1	0.01421	0.1544	1	1	MECOM
Pubmed	12684535	The cyclopentenone 15-deoxy-delta 12,14-prostaglandin J2 binds to and activates H-Ras.	Pubmed	0.005279	1	0.01421	0.1544	1	1	HRAS
Pubmed	18602448	The LDL receptor-related protein can form homo-dimers in neuronal cells.	Pubmed	0.005279	1	0.01421	0.1544	1	1	LRP1
Pubmed	9009201	Stat5a is mandatory for adult mammary gland development and lactogenesis.	Pubmed	0.005279	1	0.01421	0.1544	1	1	STAT5A
Pubmed	20061047	The efficacy of pemetrexed as a third- or fourth-line therapy and the significance of thymidylate synthase expression in patients with advanced non-small cell lung cancer.	Pubmed	0.005279	1	0.01421	0.1544	1	1	TYMS
Pubmed	19153073	Gene-body hypermethylation of ATM in peripheral blood DNA of bilateral breast cancer patients.	Pubmed	0.005279	1	0.01421	0.1544	1	1	ATM
Pubmed	38197421	Genetic association study of TERT gene variants with chronic kidney disease susceptibility in the Chinese population.	Pubmed	0.005279	1	0.01421	0.1544	1	1	TERT
Pubmed	33058026	Loss of 5-Hydroxymethylcytosine is an Epigenetic Hallmark of Thyroid Carcinomas with TERT Promoter Mutations.	Pubmed	0.005279	1	0.01421	0.1544	1	1	TERT
Pubmed	29457221	Association of STAT6 gene variants with food allergy diagnosed by double-blind placebo-controlled food challenges.	Pubmed	0.005279	1	0.01421	0.1544	1	1	STAT6
Pubmed	20048079	Functional genetic polymorphisms in the aromatase gene CYP19 vary the response of breast cancer patients to neoadjuvant therapy with aromatase inhibitors.	Pubmed	0.005279	1	0.01421	0.1544	1	1	CYP19A1
Pubmed	31822659	All-trans retinoic acid enhances, and a pan-RAR antagonist counteracts, the stem cell promoting activity of EVI1 in acute myeloid leukemia.	Pubmed	0.005279	1	0.01421	0.1544	1	1	MECOM
Pubmed	27993577	Estrogen receptor Î± (ERÎ±) status evaluation using RNAscope in situ hybridization: a reliable and complementary method for IHC in breast cancer tissues.	Pubmed	0.005279	1	0.01421	0.1544	1	1	ESR1
Pubmed	36224650	The important role of NLRP6 inflammasome in Pasteurella multocida infection.	Pubmed	0.005279	1	0.01421	0.1544	1	1	NLRP6
Pubmed	22893708	Specificity requirements for human telomere protein interaction with telomerase holoenzyme.	Pubmed	0.005279	1	0.01421	0.1544	1	1	TERT
Pubmed	18203297	Polymorphism of thymidylate synthase gene associated with its protein expression in human colon cancer.	Pubmed	0.005279	1	0.01421	0.1544	1	1	TYMS
Pubmed	18445128	Oestrogen receptor alpha localisation in the prefrontal cortex of three mammalian species.	Pubmed	0.005279	1	0.01421	0.1544	1	1	ESR1
Pubmed	28845525	RGS3 inhibits TGF-Î²1/Smad signalling in adventitial fibroblasts.	Pubmed	0.005279	1	0.01421	0.1544	1	1	RGS3
Pubmed	19926524	The induction of the lupus phenotype by estrogen is via an estrogen receptor-alpha-dependent pathway.	Pubmed	0.005279	1	0.01421	0.1544	1	1	ESR1
Pubmed	34613998	In silico identification of natural product inhibitors against Octamer-binding transcription factor 4 (Oct4) to impede the mechanism of glioma stem cells.	Pubmed	0.005279	1	0.01421	0.1544	1	1	POU5F1
Pubmed	22528490	Regulation of AMP-activated protein kinase signaling by AFF4 protein, member of AF4 (ALL1-fused gene from chromosome 4) family of transcription factors, in hypothalamic neurons.	Pubmed	0.005279	1	0.01421	0.1544	1	1	AFF4
Pubmed	15078875	The relative contribution exerted by AF-1 and AF-2 transactivation functions in estrogen receptor alpha transcriptional activity depends upon the differentiation stage of the cell.	Pubmed	0.005279	1	0.01421	0.1544	1	1	ESR1
Pubmed	30400010	Membrane estrogen receptor Î± is essential for estrogen signaling in the male skeleton.	Pubmed	0.005279	1	0.01421	0.1544	1	1	ESR1
Pubmed	20797424	Co-expression of somatostatin receptor subtypes and estrogen receptor-Î± mRNAs by non-functioning pituitary adenomas in young patients.	Pubmed	0.005279	1	0.01421	0.1544	1	1	ESR1
Pubmed	36261627	STAT5 confers lactogenic properties in breast tumorigenesis and restricts metastatic potential.	Pubmed	0.005279	1	0.01421	0.1544	1	1	STAT5A
Pubmed	25586649	A LINE-1-encoded reverse transcriptase-dependent regulatory mechanism is active in embryogenesis and tumorigenesis.	Pubmed	0.005279	1	0.01421	0.1544	1	1	TERT
Pubmed	29748621	Proteomic profiling identifies key coactivators utilized by mutant ERÎ± proteins as potential new therapeutic targets.	Pubmed	0.005279	1	0.01421	0.1544	1	1	ESR1
Pubmed	15788678	Quantitative assessment of telomerase activity and human telomerase reverse transcriptase messenger RNA levels in pancreatic juice samples for the diagnosis of pancreatic cancer.	Pubmed	0.005279	1	0.01421	0.1544	1	1	TERT
Pubmed	25887457	Association between polymorphisms in the estrogen receptor alpha gene and osteoarthritis susceptibility: a meta-analysis.	Pubmed	0.005279	1	0.01421	0.1544	1	1	ESR1
Pubmed	18555557	Immunohistochemical diagnosis of methylthioadenosine phosphorylase (MTAP) deficiency in non-small cell lung carcinoma.	Pubmed	0.005279	1	0.01421	0.1544	1	1	MTAP
Pubmed	22201027	Variant allele of CHEK2 is associated with a decreased risk of esophageal cancer lymph node metastasis in a Chinese population.	Pubmed	0.005279	1	0.01421	0.1544	1	1	CHEK2
Pubmed	9600235	Mutations of the ATM gene detected in Japanese ataxia-telangiectasia patients: possible preponderance of the two founder mutations 4612del165 and 7883del5.	Pubmed	0.005279	1	0.01421	0.1544	1	1	ATM
Pubmed	15788666	Aromatase expression in stromal cells of endometrioid endometrial cancer correlates with poor survival.	Pubmed	0.005279	1	0.01421	0.1544	1	1	CYP19A1
Pubmed	17906893	Ancestral bias in the Hras1 gene and distal Chromosome 7 among inbred mice.	Pubmed	0.005279	1	0.01421	0.1544	1	1	HRAS
Pubmed	22384047	Genetic polymorphisms of the TYMS gene are not associated with congenital cardiac septal defects in a Han Chinese population.	Pubmed	0.005279	1	0.01421	0.1544	1	1	TYMS
Pubmed	22203681	Regulation of the Ste20-like kinase, SLK: involvement of activation segment phosphorylation.	Pubmed	0.005279	1	0.01421	0.1544	1	1	SLK
Pubmed	23322442	Molecular defects in Moroccan patients with ataxia-telangiectasia.	Pubmed	0.005279	1	0.01421	0.1544	1	1	ATM
Pubmed	14716295	The EBNA-3 gene family proteins disrupt the G2/M checkpoint.	Pubmed	0.005279	1	0.01421	0.1544	1	1	CHEK2
Pubmed	38378842	Germline CHEK2 mutations in patients with myeloid neoplasms.	Pubmed	0.005279	1	0.01421	0.1544	1	1	CHEK2
Pubmed	27317662	LRP1 Protein Deficiency Exacerbates Palmitate-induced Steatosis and Toxicity in Hepatocytes.	Pubmed	0.005279	1	0.01421	0.1544	1	1	LRP1
Pubmed	32990677	Tumor genotype dictates radiosensitization after Atm deletion in primary brainstem glioma models.	Pubmed	0.005279	1	0.01421	0.1544	1	1	ATM
Pubmed	24874112	Novel functional variants locus in PLCE1 and susceptibility to digestive tract cancer in the Chinese population: a meta-analysis.	Pubmed	0.005279	1	0.01421	0.1544	1	1	PLCE1
Pubmed	31641228	Polydatin protects against lipopolysaccharide-induced endothelial barrier disruption via SIRT3 activation.	Pubmed	0.005279	1	0.01421	0.1544	1	1	SIRT3
Pubmed	30091830	Sirtuin3 protects aged human mesenchymal stem cells against oxidative stress and enhances efficacy of cell therapy for ischaemic heart diseases.	Pubmed	0.005279	1	0.01421	0.1544	1	1	SIRT3
Pubmed	3405308	Autoregulated instability of beta-tubulin mRNAs by recognition of the nascent amino terminus of beta-tubulin.	Pubmed	0.005279	1	0.01421	0.1544	1	1	TUBB
Pubmed	19900100	Immunohistochemistry for human telomerase reverse transcriptase catalytic subunit (hTERT): a study of 143 benign and malignant soft tissue and bone tumours.	Pubmed	0.005279	1	0.01421	0.1544	1	1	TERT
Pubmed	33878354	Identification of the transcription factor, AFF4, as a new target of miR-203 in CNS.	Pubmed	0.005279	1	0.01421	0.1544	1	1	AFF4
Pubmed	36608653	An approximate line attractor in the hypothalamus encodes an aggressive state.	Pubmed	0.005279	1	0.01421	0.1544	1	1	ESR1
Pubmed	16234973	Skeletal effects of estrogen are mediated by opposing actions of classical and nonclassical estrogen receptor pathways.	Pubmed	0.005279	1	0.01421	0.1544	1	1	ESR1
Pubmed	28906551	Identification of mutations in SDR9C7 in six families with autosomal recessive congenital ichthyosis.	Pubmed	0.005279	1	0.01421	0.1544	1	1	SDR9C7
Pubmed	26426686	IMP2/p62 induces genomic instability and an aggressive hepatocellular carcinoma phenotype.	Pubmed	0.005279	1	0.01421	0.1544	1	1	IGF2BP2
Pubmed	12417024	Cellular catabolism of lipid poor apolipoprotein E via cell surface LDL receptor-related protein.	Pubmed	0.005279	1	0.01421	0.1544	1	1	LRP1
Pubmed	11298136	Novel mutations and defective protein kinase C activation of T-lymphocytes in ataxia telangiectasia.	Pubmed	0.005279	1	0.01421	0.1544	1	1	ATM
Pubmed	29966662	Effects of NLRP6 on the proliferation and activation of human hepatic stellate cells.	Pubmed	0.005279	1	0.01421	0.1544	1	1	NLRP6
Pubmed	20374274	Aberrant methylation of GTPase regulator associated with the focal adhesion kinase (GRAF) promoter is an adverse prognostic factor in myelodysplastic syndrome.	Pubmed	0.005279	1	0.01421	0.1544	1	1	ARHGAP26
Pubmed	18722050	Thymidylate synthase genotypes and tumour regression in stage II/III rectal cancer patients after neoadjuvant fluorouracil-based chemoradiation.	Pubmed	0.005279	1	0.01421	0.1544	1	1	TYMS
Pubmed	19877284	Correlation between morphology and human telomerase gene amplification in bronchial brushing cells for the diagnosis of lung cancer.	Pubmed	0.005279	1	0.01421	0.1544	1	1	TERT
Pubmed	7885999	Identification of nuclear factors that bind to the mouse tyrosinase gene regulatory region.	Pubmed	0.005279	1	0.01421	0.1544	1	1	HMGA1
Pubmed	19011961	The promoter C specific ERalpha isoform is associated with tamoxifen outcome in breast cancer.	Pubmed	0.005279	1	0.01421	0.1544	1	1	ESR1
Pubmed	28664476	TERT Promoter Mutation and Telomere Length in Salivary Gland Tumors.	Pubmed	0.005279	1	0.01421	0.1544	1	1	TERT
Pubmed	19446849	The type of LDLR gene mutation predicts cardiovascular risk in children with familial hypercholesterolemia.	Pubmed	0.005279	1	0.01421	0.1544	1	1	LRP1
Pubmed	20388848	Signal transducers and activators of transcription 5a-dependent cross-talk between follicular lymphoma cells and tumor microenvironment characterizes a group of patients with improved outcome after R-CHOP.	Pubmed	0.005279	1	0.01421	0.1544	1	1	STAT5A
Pubmed	29940031	Ligation of Na, K ATPase Î²3 subunit on monocytes by a specific monoclonal antibody mediates T cell hypofunction.	Pubmed	0.005279	1	0.01421	0.1544	1	1	ATP1B3
Pubmed	26159175	Augmented Stat5 Signaling Bypasses Multiple Impediments to Lactogen-Mediated Proliferation in Human Î²-Cells.	Pubmed	0.005279	1	0.01421	0.1544	1	1	STAT5A
Pubmed	24825187	Functional role of the CaÂ²âº-activated Clâ» channel DOG1/TMEM16A in gastrointestinal stromal tumor cells.	Pubmed	0.005279	1	0.01421	0.1544	1	1	ANO1
Pubmed	29748496	Calcium-Activated Cl- Channel: Insights on the Molecular Identity in Epithelial Tissues.	Pubmed	0.005279	1	0.01421	0.1544	1	1	ANO1
Pubmed	34057127	Association of ERÎ±-36 expression with the deÂ novo resistance of tamoxifen in ER-positive breast cancer.	Pubmed	0.005279	1	0.01421	0.1544	1	1	ESR1
Pubmed	35612673	Oestrogen receptor expression distinguishes non-ossifying fibroma from other giant cell containing bone tumours.	Pubmed	0.005279	1	0.01421	0.1544	1	1	ESR1
Pubmed	21255725	Sirt3 promotes the urea cycle and fatty acid oxidation during dietary restriction.	Pubmed	0.005279	1	0.01421	0.1544	1	1	SIRT3
Pubmed	18058223	Analysis of CHEK2 FHA domain in Czech patients with sporadic breast cancer revealed distinct rare genetic alterations.	Pubmed	0.005279	1	0.01421	0.1544	1	1	CHEK2
Pubmed	36065133	PLCE1 as a diagnostic and prognostic biomarker by promoting the growth and progression of oral squamous cell carcinoma.	Pubmed	0.005279	1	0.01421	0.1544	1	1	PLCE1
Pubmed	33158962	Astrocyte-Derived Estrogen Regulates Reactive Astrogliosis and is Neuroprotective following Ischemic Brain Injury.	Pubmed	0.005279	1	0.01421	0.1544	1	1	CYP19A1
Pubmed	17896808	Longterm culture of telomerase-transduced rheumatoid arthritis fibroblast-like synoviocytes display a distinct gene expression pattern.	Pubmed	0.005279	1	0.01421	0.1544	1	1	TERT
Pubmed	29991649	Mitochondrial redox sensing by the kinase ATM maintains cellular antioxidant capacity.	Pubmed	0.005279	1	0.01421	0.1544	1	1	ATM
Pubmed	24370212	Do all roads lead to Oct4? the emerging concepts of induced pluripotency.	Pubmed	0.005279	1	0.01421	0.1544	1	1	POU5F1
Pubmed	27124937	IFITM1 Is Superior to CD10 as a Marker of Endometrial Stroma in the Evaluation of Myometrial Invasion by Endometrioid Adenocarcinoma.	Pubmed	0.005279	1	0.01421	0.1544	1	1	IFITM1
Pubmed	15607532	Upstream regions of the estrogen receptor alpha proximal promoter transcript regulate ER protein expression through a translational mechanism.	Pubmed	0.005279	1	0.01421	0.1544	1	1	ESR1
Pubmed	15607536	Expression of the estrogen-inducible EGFP gene in aromatase-null mice reveals differential tissue responses to estrogenic compounds.	Pubmed	0.005279	1	0.01421	0.1544	1	1	CYP19A1
Pubmed	32059363	Mathematical Model of ATM Activation and Chromatin Relaxation by Ionizing Radiation.	Pubmed	0.005279	1	0.01421	0.1544	1	1	ATM
Pubmed	32265480	Acetylation of histone H3K27 signals the transcriptional elongation for estrogen receptor alpha.	Pubmed	0.005279	1	0.01421	0.1544	1	1	ESR1
Pubmed	11807863	Missense mutation of TRPS1 in a family of tricho-rhino-phalangeal syndrome type III.	Pubmed	0.005279	1	0.01421	0.1544	1	1	TRPS1
Pubmed	36307211	Autosomal recessive LRP1-related syndrome featuring cardiopulmonary dysfunction, bone dysmorphology, and corneal clouding.	Pubmed	0.005279	1	0.01421	0.1544	1	1	LRP1
Pubmed	16775842	ATM is activated by mitotic stress and suppresses centrosome amplification in primary but not in tumor cells.	Pubmed	0.005279	1	0.01421	0.1544	1	1	ATM
Pubmed	31655805	Influence of Estrogen Receptor Alpha Polymorphism on Bone Mineral Density in Iranian Children.	Pubmed	0.005279	1	0.01421	0.1544	1	1	ESR1
Pubmed	20425820	High incidence of progressive postnatal cerebellar enlargement in Costello syndrome: brain overgrowth associated with HRAS mutations as the likely cause of structural brain and spinal cord abnormalities.	Pubmed	0.005279	1	0.01421	0.1544	1	1	HRAS
Pubmed	34735935	Prognostic significance of ATM mutations in chronic lymphocytic leukemia: A meta-analysis.	Pubmed	0.005279	1	0.01421	0.1544	1	1	ATM
Pubmed	25535333	An Arf-Egr-C/EBPÎ² pathway linked to ras-induced senescence and cancer.	Pubmed	0.005279	1	0.01421	0.1544	1	1	HRAS
Pubmed	31327756	HSP70 induces liver X receptor pathway activation and cholesterol reduction inÂ vitro and inÂ vivo.	Pubmed	0.005279	1	0.01421	0.1544	1	1	HSPA4
Pubmed	20413844	Oncogenic K-ras activates p38 to maintain colorectal cancer cell proliferation during MEK inhibition.	Pubmed	0.005279	1	0.01421	0.1544	1	1	HRAS
Pubmed	11479307	Low density lipoprotein receptor-related protein is required for macrophage-mediated oxidation of low density lipoprotein by 12/15-lipoxygenase.	Pubmed	0.005279	1	0.01421	0.1544	1	1	LRP1
Pubmed	28627444	Associative role of TYMS6bpdel polymorphism and resulting hyperhomocysteinemia in the pathogenesis of preterm delivery and associated complications: A study from Northeast India.	Pubmed	0.005279	1	0.01421	0.1544	1	1	TYMS
Pubmed	29895834	Deciphering Clinicoradiologic Phenotype for Thymidylate Synthase Expression Status in Patients with Advanced Lung Adenocarcinoma Using a Radiomics Approach.	Pubmed	0.005279	1	0.01421	0.1544	1	1	TYMS
Pubmed	21351528	[Expression of estrogen receptor alpha in the testis of infertile men with spermatogenic arrest].	Pubmed	0.005279	1	0.01421	0.1544	1	1	ESR1
Pubmed	15705932	LDL receptor-related protein and the vascular wall: implications for atherothrombosis.	Pubmed	0.005279	1	0.01421	0.1544	1	1	LRP1
Pubmed	24514424	Epigenetic regulation of GATA2 and its impact on normal karyotype acute myeloid leukemia.	Pubmed	0.005279	1	0.01421	0.1544	1	1	GATA2
Pubmed	26935937	Persistent polyclonal binucleated B-cell lymphocytosis and MECOM gene amplification.	Pubmed	0.005279	1	0.01421	0.1544	1	1	MECOM
Pubmed	17409414	Amplification of MDS1/EVI1 and EVI1, located in the 3q26.2 amplicon, is associated with favorable patient prognosis in ovarian cancer.	Pubmed	0.005279	1	0.01421	0.1544	1	1	MYNN
Pubmed	30318841	Interferon-induced transmembrane protein 1-mediated EGFR/SOX2 signaling axis is essential for progression of non-small cell lung cancer.	Pubmed	0.005279	1	0.01421	0.1544	1	1	IFITM1
Pubmed	32167078	Exonuclease 1 (Exo1) Participates in Mammalian Non-Homologous End Joining and Contributes to Drug Resistance in Ovarian Cancer.	Pubmed	0.005279	1	0.01421	0.1544	1	1	EXO1
Pubmed	37115853	Genetic Modulation of BET1L Confers Colorectal Cancer Susceptibility by Reducing miRNA Binding and m6A Modification.	Pubmed	0.005279	1	0.01421	0.1544	1	1	BET1L
Pubmed	21108427	Association between DNA repair gene ATM polymorphisms and oral cancer susceptibility.	Pubmed	0.005279	1	0.01421	0.1544	1	1	ATM
Pubmed	19698732	A functional EXO1 promoter variant is associated with prolonged life expectancy in centenarians.	Pubmed	0.005279	1	0.01421	0.1544	1	1	EXO1
Pubmed	7533902	Human fibroblast growth factor 1 gene expression in vascular smooth muscle cells is modulated via an alternate promoter in response to serum and phorbol ester.	Pubmed	0.005279	1	0.01421	0.1544	1	1	FGF1
Pubmed	37536919	CHEK2 is not a Li-Fraumeni syndrome gene: time to update public resources.	Pubmed	0.005279	1	0.01421	0.1544	1	1	CHEK2
Pubmed	33710697	Methylation of ERÎ² 5'-untranslated region attenuates its inhibitory effect on ERÎ± gene transcription and promotes the initiation and progression of papillary thyroid cancer.	Pubmed	0.005279	1	0.01421	0.1544	1	1	ESR1
Pubmed	36403064	Increased risk of COVID-19 mortality rate in IFITM3 rs6598045 G allele carriers infected by SARS-CoV-2 delta variant.	Pubmed	0.005279	1	0.01421	0.1544	1	1	IFITM3
Pubmed	18288381	Genome-wide microarray gene expression, array-CGH analysis, and telomerase activity in advanced ovarian endometriosis: a high degree of differentiation rather than malignant potential.	Pubmed	0.005279	1	0.01421	0.1544	1	1	TERT
Pubmed	18651204	Molecular basis of the A2B in Taiwan.	Pubmed	0.005279	1	0.01421	0.1544	1	1	ABO
Pubmed	20337221	Association of estrogen receptor-alpha gene Pvull polymorphisms with the effect of calcium supplementation on skeletal development in Chinese pubertal girls.	Pubmed	0.005279	1	0.01421	0.1544	1	1	ESR1
Pubmed	29915018	Suppression of Endothelial-to-Mesenchymal Transition by SIRT (Sirtuin) 3 Alleviated the Development of Hypertensive Renal Injury.	Pubmed	0.005279	1	0.01421	0.1544	1	1	SIRT3
Pubmed	30088231	hTERT promoter methylation status in peripheral blood leukocytes as a molecular marker of head and neck cancer progression.	Pubmed	0.005279	1	0.01421	0.1544	1	1	TERT
Pubmed	26752140	Low-dose irradiation prior to bone marrow transplantation results in ATM activation and increased lethality in Atm-deficient mice.	Pubmed	0.005279	1	0.01421	0.1544	1	1	ATM
Pubmed	11061869	A novel cis-AB variant allele arising from a nucleotide substitution A796C in the B transferase gene.	Pubmed	0.005279	1	0.01421	0.1544	1	1	ABO
Pubmed	23442365	Intermedin in rat uterus: changes in gene expression and peptide levels across the estrous cycle and its effects on uterine contraction.	Pubmed	0.005279	1	0.01421	0.1544	1	1	ACKR5
Pubmed	29097253	BRMS1 Expression in Surgically Resected Lung Adenocarcinoma Predicts Future Metastases and IsÂ Associated with a Poor Prognosis.	Pubmed	0.005279	1	0.01421	0.1544	1	1	BRMS1
Pubmed	23079034	PLC-Îµ1 gene polymorphisms significantly enhance the risk of esophageal squamous cell carcinoma in individuals with a family history of upper gastrointestinal cancers.	Pubmed	0.005279	1	0.01421	0.1544	1	1	PLCE1
Pubmed	37898389	A novel TWIK2 channel inhibitor binds at the bottom of the selectivity filter and protects against LPS-induced experimental endotoxemia in vivo.	Pubmed	0.005279	1	0.01421	0.1544	1	1	KCNK6
Pubmed	23468971	Association of thymidylate synthase polymorphisms with acute pancreatitis and/or peripheral neuropathy in HIV-infected patients on stavudine-based therapy.	Pubmed	0.005279	1	0.01421	0.1544	1	1	TYMS
Pubmed	26921311	Restoration of ATM Expression in DNA-PKcs-Deficient Cells Inhibits Signal End Joining.	Pubmed	0.005279	1	0.01421	0.1544	1	1	ATM
Pubmed	37392777	ARF1 maintains intestinal homeostasis by modulating gut microbiota and stem cell function.	Pubmed	0.005279	1	0.01421	0.1544	1	1	ARF1
Pubmed	33577472	ESTRADIOL BLOOD LEVEL AND ESR1 GENE POLYMORPHISM IN WOMEN WITH PREMENSTRUAL SYNDROME.	Pubmed	0.005279	1	0.01421	0.1544	1	1	ESR1
Pubmed	27533181	Human CST Facilitates Genome-wide RAD51 Recruitment to GC-Rich Repetitive Sequences in Response to Replication Stress.	Pubmed	0.005279	1	0.01421	0.1544	1	1	STN1
Pubmed	27254004	Female Mice Lacking Estrogen Receptor-Î± in Hypothalamic Proopiomelanocortin (POMC) Neurons Display Enhanced Estrogenic Response on Cortical Bone Mass.	Pubmed	0.005279	1	0.01421	0.1544	1	1	ESR1
Pubmed	18689863	Hepatocyte growth factor activator inhibitor-2 (HAI-2) is a favorable prognosis marker and inhibits cell growth through the apoptotic pathway in cervical cancer.	Pubmed	0.005279	1	0.01421	0.1544	1	1	SPINT2
Pubmed	33734622	COVID-19 and ABO blood groups.	Pubmed	0.005279	1	0.01421	0.1544	1	1	ABO
Pubmed	27557140	The TYMS-TSER polymorphism is associated with toxicity of low-dose capecitabine in patients with advanced gastrointestinal cancer.	Pubmed	0.005279	1	0.01421	0.1544	1	1	TYMS
Pubmed	30571750	The maternal hormone in the male brain: Sexually dimorphic distribution of prolactin signalling in the mouse brain.	Pubmed	0.005279	1	0.01421	0.1544	1	1	STAT5A
Pubmed	16014638	Tobacco smoking, estrogen receptor alpha gene variation and small low density lipoprotein level.	Pubmed	0.005279	1	0.01421	0.1544	1	1	ESR1
Pubmed	27702664	Impact of R264C and R264H polymorphisms in human aromatase function.	Pubmed	0.005279	1	0.01421	0.1544	1	1	CYP19A1
Pubmed	27631553	The Bone Sparing Effects of 2-Methoxyestradiol Are Mediated via Estrogen Receptor-Î± in Male Mice.	Pubmed	0.005279	1	0.01421	0.1544	1	1	ESR1
Pubmed	23177411	Association of an oestrogen receptor gene polymorphism in Chinese Han women with endometriosis and endometriosis-related infertility.	Pubmed	0.005279	1	0.01421	0.1544	1	1	ESR1
Pubmed	21300033	The different HMGA1 expression of total population of glioblastoma cell line U251 and glioma stem cells isolated from U251.	Pubmed	0.005279	1	0.01421	0.1544	1	1	HMGA1
Pubmed	17568777	Tumour prevention by a single antibody domain targeting the interaction of signal transduction proteins with RAS.	Pubmed	0.005279	1	0.01421	0.1544	1	1	HRAS
Pubmed	16883537	[CHEK2 c.1100delC may not contribute to genetic background of hereditary breast cancer from Shanghai of China].	Pubmed	0.005279	1	0.01421	0.1544	1	1	CHEK2
Pubmed	26497036	Selenoprotein T Deficiency Leads to Neurodevelopmental Abnormalities and Hyperactive Behavior in Mice.	Pubmed	0.005279	1	0.01421	0.1544	1	1	SELENOT
Pubmed	10989457	Ras-induced cellular events (review).	Pubmed	0.005279	1	0.01421	0.1544	1	1	HRAS
Pubmed	24068731	STAT5 polarization promotes iTregs and suppresses human T-cell alloresponses while preserving CTL capacity.	Pubmed	0.005279	1	0.01421	0.1544	1	1	STAT5A
Pubmed	31291332	High thymidylate synthase gene expression predicts poor outcome after resection of hepatocellular carcinoma.	Pubmed	0.005279	1	0.01421	0.1544	1	1	TYMS
Pubmed	23429430	Assessing genotype-phenotype correlation in Costello syndrome using a severity score.	Pubmed	0.005279	1	0.01421	0.1544	1	1	HRAS
Pubmed	21625269	The methyl-CpG-binding protein CIBZ suppresses myogenic differentiation by directly inhibiting myogenin expression.	Pubmed	0.005279	1	0.01421	0.1544	1	1	ZBTB38
Pubmed	24768914	Down-regulating ribonuclease inhibitor enhances metastasis of bladder cancer cells through regulating epithelial-mesenchymal transition and ILK signaling pathway.	Pubmed	0.005279	1	0.01421	0.1544	1	1	RNH1
Pubmed	20486780	Telomerase reverse transcriptase related with telomerase activity regulates tumorigenic potential of mouse embryonic stem cells.	Pubmed	0.005279	1	0.01421	0.1544	1	1	TERT
Pubmed	20012317	Expression of thymidylate synthase determines the response of gastric cancer patients undergoing gastrectomy to 5-fluorouracil-based adjuvant chemotherapy.	Pubmed	0.005279	1	0.01421	0.1544	1	1	TYMS
Pubmed	10566648	Aromatase deficiency caused by a novel P450arom gene mutation: impact of absent estrogen production on serum gonadotropin concentration in a boy.	Pubmed	0.005279	1	0.01421	0.1544	1	1	CYP19A1
Pubmed	24947444	Placental heme receptor LRP1 correlates with the heme exporter FLVCR1 and neonatal iron status.	Pubmed	0.005279	1	0.01421	0.1544	1	1	LRP1
Pubmed	28341742	pH regulation in early endosomes and interferon-inducible transmembrane proteins control avian retrovirus fusion.	Pubmed	0.005279	1	0.01421	0.1544	1	1	IFITM3
Pubmed	33193398	Complement C1q Interacts With LRP1 Clusters II and IV Through a Site Close but Different From the Binding Site of Its C1r and C1s-Associated Proteases.	Pubmed	0.005279	1	0.01421	0.1544	1	1	LRP1
Pubmed	25851346	Synergistic effect between celecoxib and luteolin is dependent on estrogen receptor in human breast cancer cells.	Pubmed	0.005279	1	0.01421	0.1544	1	1	ESR1
Pubmed	21603857	Association between ATM 5557G>A polymorphism and breast cancer risk: a meta-analysis.	Pubmed	0.005279	1	0.01421	0.1544	1	1	ATM
Pubmed	28255277	Sirtuin 3 is required for osteogenic differentiation through maintenance of PGC-1É‘-SOD2-mediated regulation of mitochondrial function.	Pubmed	0.005279	1	0.01421	0.1544	1	1	SIRT3
Pubmed	33734555	NAD+ supplementation prevents STING-induced senescence in ataxia telangiectasia by improving mitophagy.	Pubmed	0.005279	1	0.01421	0.1544	1	1	ATM
Pubmed	26487696	Co-occurrence of Myeloproliferative Neoplasms and Solid Tumors Is Attributed to a Synergism Between Cytoreductive Therapy and the Common TERT Polymorphism rs2736100.	Pubmed	0.005279	1	0.01421	0.1544	1	1	TERT
Pubmed	21412930	Downregulation of methylthioadenosin phosphorylase by homozygous deletion in gastric carcinoma.	Pubmed	0.005279	1	0.01421	0.1544	1	1	MTAP
Pubmed	27232755	Autophagy maintains ubiquitination-proteasomal degradation of Sirt3 to limit oxidative stress in K562 leukemia cells.	Pubmed	0.005279	1	0.01421	0.1544	1	1	SIRT3
Pubmed	36851695	How Estrogen, Testosterone, and Sex Differences Influence Serum Immunoglobulin Isotype Patterns in Mice and Humans.	Pubmed	0.005279	1	0.01421	0.1544	1	1	ESR1
Pubmed	32387340	Bisphenolic compounds alter gene expression in MCF-7 cells through interaction with estrogen receptor Î±.	Pubmed	0.005279	1	0.01421	0.1544	1	1	ESR1
Pubmed	20677216	Characterization of murine SIRT3 transcript variants and corresponding protein products.	Pubmed	0.005279	1	0.01421	0.1544	1	1	SIRT3
Pubmed	16604491	[Effect of R264C polymorphism in CYP19A1 gene on BRCA1/2-negative hereditary breast cancer from Shanghai population of China].	Pubmed	0.005279	1	0.01421	0.1544	1	1	CYP19A1
Pubmed	30821158	TMEM16A as a Potential Biomarker in the Diagnosis and Prognosis of Lung Cancer.	Pubmed	0.005279	1	0.01421	0.1544	1	1	ANO1
Pubmed	17027895	Virion tails of Beet yellows virus: Coordinated assembly by three structural proteins.	Pubmed	0.005279	1	0.01421	0.1544	1	1	HSPA4
Pubmed	35805937	Prognostic Significance of HMGA1 Expression in Lung Cancer Based on Bioinformatics Analysis.	Pubmed	0.005279	1	0.01421	0.1544	1	1	HMGA1
Pubmed	29883973	Associations of Estrogen Receptor Alpha Gene Polymorphisms with Type 2 Diabetes Mellitus and Metabolic Syndrome: A Systematic Review and Meta-Analysis.	Pubmed	0.005279	1	0.01421	0.1544	1	1	ESR1
Pubmed	18423602	Expression and tissue localization of collectin placenta 1 (CL-P1, SRCL) in human tissues.	Pubmed	0.005279	1	0.01421	0.1544	1	1	COLEC12
Pubmed	33240270	Estrogen Receptor Alpha Signaling Is Responsible for the Female Sex Bias in the Loss of Tolerance and Immune Cell Activation Induced by the Lupus Susceptibility Locus Sle1b.	Pubmed	0.005279	1	0.01421	0.1544	1	1	ESR1
Pubmed	24756984	Genetic polymorphisms in the microRNA binding-sites of the thymidylate synthase gene predict risk and survival in gastric cancer.	Pubmed	0.005279	1	0.01421	0.1544	1	1	TYMS
Pubmed	28040793	TERT Promoter Mutations but not the Alternative Lengthening of Telomeres Phenotype Are Present in a Subset of Ependymomas and Are Associated With Adult Onset and Progression to Ependymosarcoma.	Pubmed	0.005279	1	0.01421	0.1544	1	1	TERT
Pubmed	25655005	Heat shock protein A4 controls cell migration and gastric ulcer healing.	Pubmed	0.005279	1	0.01421	0.1544	1	1	HSPA4
Pubmed	30994537	Diagnostic Significance of HRAS Mutations in Epithelial-Myoepithelial Carcinomas Exhibiting a Broad Histopathologic Spectrum.	Pubmed	0.005279	1	0.01421	0.1544	1	1	HRAS
Pubmed	31109591	Deciphering the complexities of MECOM rearrangement-driven chromosomal aberrations.	Pubmed	0.005279	1	0.01421	0.1544	1	1	MECOM
Pubmed	22242967	The effects of febuxostat on the pharmacokinetic parameters of rosiglitazone, a CYP2C8 substrate.	Pubmed	0.005279	1	0.01421	0.1544	1	1	CYP2C8
Pubmed	20132183	Sub-lethal heat shock induces plasma membrane translocation of 70-kDa heat shock protein in viable, but not in apoptotic, U-937 leukaemia cells.	Pubmed	0.005279	1	0.01421	0.1544	1	1	HSPA4
Pubmed	29036365	The developmental origin and compartmentalization of glutathione-s-transferase omega 2 isoforms in the perinuclear theca of eutherian spermatozoa.	Pubmed	0.005279	1	0.01421	0.1544	1	1	GSTO2
Pubmed	18460650	Expanding the clinical phenotype of autosomal dominant dyskeratosis congenita caused by TERT mutations.	Pubmed	0.005279	1	0.01421	0.1544	1	1	TERT
Pubmed	25297604	[Serological characteristic and molecular basis of A2 subgroup in Shanghai population].	Pubmed	0.005279	1	0.01421	0.1544	1	1	ABO
Pubmed	29230809	The RSPO3 gene as genetic markers for bone mass assessed by quantitative ultrasound in a population of young adults.	Pubmed	0.005279	1	0.01421	0.1544	1	1	RSPO3
Pubmed	24634236	Decreased risk of developing lung cancer in subjects carrying the CLPTM1L rs401681 (G>A) polymorphism: evidence from a meta-analysis.	Pubmed	0.005279	1	0.01421	0.1544	1	1	CLPTM1L
Pubmed	32798708	STAT6 Variants Associate With Relapse of Eosinophilic Esophagitis in Patients Receiving Long-term Proton Pump Inhibitor Therapy.	Pubmed	0.005279	1	0.01421	0.1544	1	1	STAT6
Pubmed	21159977	Neuronal LRP1 knockout in adult mice leads to impaired brain lipid metabolism and progressive, age-dependent synapse loss and neurodegeneration.	Pubmed	0.005279	1	0.01421	0.1544	1	1	LRP1
Pubmed	16388018	Evaluation of clinical parameters and estrogen receptor alpha gene polymorphisms for patients with endometriosis.	Pubmed	0.005279	1	0.01421	0.1544	1	1	ESR1
Pubmed	21216218	Genetic variations within the ERE motif modulate plasticity and energetics of binding of DNA to the ERÎ± nuclear receptor.	Pubmed	0.005279	1	0.01421	0.1544	1	1	ESR1
Pubmed	31848930	Multiple novel hepatocellular carcinoma signature genes are commonly controlled by the master pluripotency factor OCT4.	Pubmed	0.005279	1	0.01421	0.1544	1	1	POU5F1
Pubmed	11950061	Analysis of novel and recurrent mutations responsible for the tricho-rhino-phalangeal syndromes.	Pubmed	0.005279	1	0.01421	0.1544	1	1	TRPS1
Pubmed	29230817	EBV-encoded miRNAs target ATM-mediated response in nasopharyngeal carcinoma.	Pubmed	0.005279	1	0.01421	0.1544	1	1	ATM
Pubmed	33602932	Autophagy buffers Ras-induced genotoxic stress enabling malignant transformation in keratinocytes primed by human papillomavirus.	Pubmed	0.005279	1	0.01421	0.1544	1	1	HRAS
Pubmed	17076855	Expression of the histo-blood group B gene predominates in AB-genotype cells.	Pubmed	0.005279	1	0.01421	0.1544	1	1	ABO
Pubmed	21170323	Aromatase gene polymorphisms are associated with survival among patients with cardiovascular disease in a sex-specific manner.	Pubmed	0.005279	1	0.01421	0.1544	1	1	CYP19A1
Pubmed	23649768	Influence of GSTO2 (N142D) genetic polymorphism on acute renal rejection.	Pubmed	0.005279	1	0.01421	0.1544	1	1	GSTO2
Pubmed	26656376	Characterization and Prognostic Significance of Methylthioadenosine Phosphorylase Deficiency in Nasopharyngeal Carcinoma.	Pubmed	0.005279	1	0.01421	0.1544	1	1	MTAP
Pubmed	24888789	Association between telomerase reverse transcriptase rs2736100 polymorphism and risk of glioma.	Pubmed	0.005279	1	0.01421	0.1544	1	1	TERT
Pubmed	22707223	Methylation pattern of oncogene HRAS gene promoter region and its clinical relevance to urocystic tumorigenesis.	Pubmed	0.005279	1	0.01421	0.1544	1	1	HRAS
Pubmed	18254969	Sequence variation in the human transcription factor gene POU5F1.	Pubmed	0.005279	1	0.01421	0.1544	1	1	POU5F1
Pubmed	20171797	ATM polymorphisms are associated with risk of radiation-induced pneumonitis.	Pubmed	0.005279	1	0.01421	0.1544	1	1	ATM
Pubmed	16087685	Aberrant recombination involving the granzyme locus occurs in Atm-/- T-cell lymphomas.	Pubmed	0.005279	1	0.01421	0.1544	1	1	ATM
Pubmed	38968694	The suppressive role of NLRP6 in host defense against Streptococcus suis infection.	Pubmed	0.005279	1	0.01421	0.1544	1	1	NLRP6
Pubmed	19202006	A novel STAT6 inhibitor AS1517499 ameliorates antigen-induced bronchial hypercontractility in mice.	Pubmed	0.005279	1	0.01421	0.1544	1	1	STAT6
Pubmed	29146736	Quantitative high-throughput screening identifies cytoprotective molecules that enhance SUMO conjugation via the inhibition of SUMO-specific protease (SENP)2.	Pubmed	0.005279	1	0.01421	0.1544	1	1	SENP2
Pubmed	21556765	A miR-125b binding site polymorphism in bone morphogenetic protein membrane receptor type IB gene and prostate cancer risk in China.	Pubmed	0.005279	1	0.01421	0.1544	1	1	BMPR1B
Pubmed	38197755	IFITM3-mediated activation of TRAF6/MAPK/AP-1 pathways induces acquired TKI resistance in clear cell renal cell carcinoma.	Pubmed	0.005279	1	0.01421	0.1544	1	1	IFITM3
Pubmed	11457926	Immunohistochemistry of omega class glutathione S-transferase in human tissues.	Pubmed	0.005279	1	0.01421	0.1544	1	1	GSTO1
Pubmed	29335069	Functional roles of glutamic acid E143 and E705 residues in the N-terminus and transmembrane domain 7 of Anoctamin 1 in calcium and noxious heat sensing.	Pubmed	0.005279	1	0.01421	0.1544	1	1	ANO1
Pubmed	28843010	Telomerase activity, telomere length and hTERT DNA methylation in peripheral blood mononuclear cells from monozygotic twins with discordant smoking habits.	Pubmed	0.005279	1	0.01421	0.1544	1	1	TERT
Pubmed	26573531	PHF11 expression and cellular distribution is regulated by the Toll-Like Receptor 3 Ligand Polyinosinic:Polycytidylic Acid in HaCaT keratinocytes.	Pubmed	0.005279	1	0.01421	0.1544	1	1	PHF11
Pubmed	18156630	Perindoprilat modulates the activity of lipoprotein receptor-related protein in human mesangial cells.	Pubmed	0.005279	1	0.01421	0.1544	1	1	LRP1
Pubmed	23591816	Identification of an estrogen receptor Î± non covalent ubiquitin-binding surface: role in 17Î²-estradiol-induced transcriptional activity.	Pubmed	0.005279	1	0.01421	0.1544	1	1	ESR1
Pubmed	36863620	Knockdown of SIRT3 perturbs protective effects of irisin against bone loss in diabetes and periodontitis.	Pubmed	0.005279	1	0.01421	0.1544	1	1	SIRT3
Pubmed	11805335	Missense mutations but not allelic variants alter the function of ATM by dominant interference in patients with breast cancer.	Pubmed	0.005279	1	0.01421	0.1544	1	1	ATM
Pubmed	25936756	Mitogen-activated protein kinase signaling pathways promote low-density lipoprotein receptor-related protein 1-mediated internalization of beta-amyloid protein in primary cortical neurons.	Pubmed	0.005279	1	0.01421	0.1544	1	1	LRP1
Pubmed	22117062	Structure-based analysis of VDAC1 protein: defining oligomer contact sites.	Pubmed	0.005279	1	0.01421	0.1544	1	1	VDAC1
Pubmed	33359008	Deletion of SIRT3 inhibits osteoclastogenesis and alleviates aging or estrogen deficiency-induced bone loss in female mice.	Pubmed	0.005279	1	0.01421	0.1544	1	1	SIRT3
Pubmed	35394676	Uncovering variable neoplasms between ATM protein-truncating and common missense variants using 394â€‰694 UK Biobank exomes.	Pubmed	0.005279	1	0.01421	0.1544	1	1	ATM
Pubmed	15353555	Constitutive activation of STAT5A promotes human hematopoietic stem cell self-renewal and erythroid differentiation.	Pubmed	0.005279	1	0.01421	0.1544	1	1	STAT5A
Pubmed	16293218	Activation of signal transducer and activator of transcription 5 (STAT5) in splenocyte proliferation of asthma mice induced by ovalbumin.	Pubmed	0.005279	1	0.01421	0.1544	1	1	STAT5A
Pubmed	11748987	Quantitative analysis of telomerase hTERT mRNA and telomerase activity in endometrioid adenocarcinoma and in normal endometrium.	Pubmed	0.005279	1	0.01421	0.1544	1	1	TERT
Pubmed	25319519	Checkpoint kinase Chk2 controls renal Cyp27b1 expression, calcitriol formation, and calcium-phosphate metabolism.	Pubmed	0.005279	1	0.01421	0.1544	1	1	CHEK2
Pubmed	10456188	Reproductive phenotypes in the estrogen receptor-alpha knockout mouse.	Pubmed	0.005279	1	0.01421	0.1544	1	1	ESR1
Pubmed	31340681	Sirtuin 3 deficiency accelerates Angiotensin II-induced skeletal muscle atrophy.	Pubmed	0.005279	1	0.01421	0.1544	1	1	SIRT3
Pubmed	23212151	Activation of Evi1 inhibits cell cycle progression and differentiation of hematopoietic progenitor cells.	Pubmed	0.005279	1	0.01421	0.1544	1	1	MECOM
Pubmed	16810748	Inhibitory effects of antisense phosphorothioate oligodeoxynucleotides on pancreatic cancer cell Bxpc-3 telomerase activity and cell growth in vitro.	Pubmed	0.005279	1	0.01421	0.1544	1	1	TERT
Pubmed	19841238	Telomerase reverse transcriptase-dependent telomere equilibration mitigates tissue dysfunction in mTert heterozygotes.	Pubmed	0.005279	1	0.01421	0.1544	1	1	TERT
Pubmed	19399944	Association of estrogen receptor alpha gene polymorphisms with cytokine genes expression in systemic lupus erythematosus.	Pubmed	0.005279	1	0.01421	0.1544	1	1	ESR1
Pubmed	19194757	Positive regulation of human telomerase reverse transcriptase gene expression and telomerase activity by DNA methylation in pancreatic cancer.	Pubmed	0.005279	1	0.01421	0.1544	1	1	TERT
Pubmed	15859354	Quantitative trait loci analysis of heat stress resistance of spermatocytes in the MRL/MpJ mouse.	Pubmed	0.005279	1	0.01421	0.1544	1	1	EXO1
Pubmed	33360005	Coalescing expansile skeletal disease: Delineation of an extraordinary osteopathy involving the IFITM5 mutation of osteogenesis imperfecta type V.	Pubmed	0.005279	1	0.01421	0.1544	1	1	IFITM5
Pubmed	26872011	Frequent HRAS Mutations in Malignant Ectomesenchymoma: Overlapping Genetic Abnormalities With Embryonal Rhabdomyosarcoma.	Pubmed	0.005279	1	0.01421	0.1544	1	1	HRAS
Pubmed	16954437	Stat5 expression predicts response to endocrine therapy and improves survival in estrogen receptor-positive breast cancer.	Pubmed	0.005279	1	0.01421	0.1544	1	1	STAT5A
Pubmed	16954434	Phosphorylation of ERalpha at serine 118 in primary breast cancer and in tamoxifen-resistant tumours is indicative of a complex role for ERalpha phosphorylation in breast cancer progression.	Pubmed	0.005279	1	0.01421	0.1544	1	1	ESR1
Pubmed	31435664	Ataxia-telangiectasia mutated coordinates the ovarian DNA repair and atresia-initiating response to phosphoramide mustard.	Pubmed	0.005279	1	0.01421	0.1544	1	1	ATM
Pubmed	16329824	[Effects of tea polyphenols on cell proliferation and hTERT of human Tca8113 cell lines].	Pubmed	0.005279	1	0.01421	0.1544	1	1	TERT
Pubmed	10747856	A gain-of-function mutation in STAT6.	Pubmed	0.005279	1	0.01421	0.1544	1	1	STAT6
Pubmed	34118612	PLAC1 affects cell to cell communication by interacting with the desmosome complex.	Pubmed	0.005279	1	0.01421	0.1544	1	1	PLAC1
Pubmed	27075534	ATM protein is located on presynaptic vesicles and its deficit leads to failures in synaptic plasticity.	Pubmed	0.005279	1	0.01421	0.1544	1	1	ATM
Pubmed	24333171	Estrogen receptor Î± in osteocytes regulates trabecular bone formation in female mice.	Pubmed	0.005279	1	0.01421	0.1544	1	1	ESR1
Pubmed	29748375	R-spondin3 Is Associated with Basal-Progenitor Behavior in Normal and Tumor Mammary Cells.	Pubmed	0.005279	1	0.01421	0.1544	1	1	RSPO3
Pubmed	32519665	[DDX10 promotes AIM2-inflammasome activation by maintaining AIM2 protein stability].	Pubmed	0.005279	1	0.01421	0.1544	1	1	DDX10
Pubmed	19141284	Structure and membrane interaction of myristoylated ARF1.	Pubmed	0.005279	1	0.01421	0.1544	1	1	ARF1
Pubmed	32422075	Leukocyte telomere length and hTERT genetic polymorphism rs2735940 influence the renal cell carcinoma clinical outcome.	Pubmed	0.005279	1	0.01421	0.1544	1	1	TERT
Pubmed	10422797	Ataxia-telangiectasia, cancer and the pathobiology of the ATM gene.	Pubmed	0.005279	1	0.01421	0.1544	1	1	ATM
Pubmed	17410334	Association of telomerase gene hTERT polymorphism and malignant gliomas.	Pubmed	0.005279	1	0.01421	0.1544	1	1	TERT
Pubmed	9213137	Estrogen receptor function as revealed by knockout studies: neuroendocrine and behavioral aspects.	Pubmed	0.005279	1	0.01421	0.1544	1	1	ESR1
Pubmed	8493092	Cloning and characterization of a naturally occurring antisense RNA to human thymidylate synthase mRNA.	Pubmed	0.005279	1	0.01421	0.1544	1	1	ENOSF1
Pubmed	28351180	PLAC1 immunization does not induce infertility in mice.	Pubmed	0.005279	1	0.01421	0.1544	1	1	PLAC1
Pubmed	30737477	Thymidylate synthase maintains the de-differentiated state of triple negative breast cancers.	Pubmed	0.005279	1	0.01421	0.1544	1	1	TYMS
Pubmed	15558028	Signaling properties and expression in normal and tumor tissues of two phospholipase C epsilon splice variants.	Pubmed	0.005279	1	0.01421	0.1544	1	1	PLCE1
Pubmed	30029884	Correlation between high expression levels of jumonji domain-containing 4 and short survival in cases of colon adenocarcinoma.	Pubmed	0.005279	1	0.01421	0.1544	1	1	JMJD4
Pubmed	19890323	An oestrogen-receptor-alpha-bound human chromatin interactome.	Pubmed	0.005279	1	0.01421	0.1544	1	1	ESR1
Pubmed	15862961	Aromatase inhibition by 15-deoxy-prostaglandin J(2) (15-dPGJ(2)) and N-(4-hydroxyphenyl)-retinamide (4HPR) is associated with enhanced ceramide production.	Pubmed	0.005279	1	0.01421	0.1544	1	1	CYP19A1
Pubmed	15862962	Regulation of aromatase activity by cytokines, PGE2 and 2-methoxyoestrone-3-O-sulphamate in fibroblasts derived from normal and malignant breast tissues.	Pubmed	0.005279	1	0.01421	0.1544	1	1	CYP19A1
Pubmed	12733715	Novel splicing events of untranslated first exons in human estrogen receptor alpha (ER alpha) gene.	Pubmed	0.005279	1	0.01421	0.1544	1	1	ESR1
Pubmed	22347399	Preliminary evidence for an association between LRP-1 genotype and body mass index in humans.	Pubmed	0.005279	1	0.01421	0.1544	1	1	LRP1
Pubmed	24370119	The role of IFITM3 in the growth and migration of human glioma cells.	Pubmed	0.005279	1	0.01421	0.1544	1	1	IFITM3
Pubmed	22374981	Intragenic ATM methylation in peripheral blood DNA as a biomarker of breast cancer risk.	Pubmed	0.005279	1	0.01421	0.1544	1	1	ATM
Pubmed	21351650	[Expression changes of glutathione transferase omega 1 induced by low dose trichloroethylene].	Pubmed	0.005279	1	0.01421	0.1544	1	1	GSTO1
Pubmed	26908458	ADP-ribosylation factor 1 expression regulates epithelial-mesenchymal transition and predicts poor clinical outcome in triple-negative breast cancer.	Pubmed	0.005279	1	0.01421	0.1544	1	1	ARF1
Pubmed	24911624	Class I ADP-ribosylation factors are involved in enterovirus 71 replication.	Pubmed	0.005279	1	0.01421	0.1544	1	1	ARF1
Pubmed	11156965	Transcriptional regulation of human insulin receptor gene by the high-mobility group protein HMGI(Y).	Pubmed	0.005279	1	0.01421	0.1544	1	1	HMGA1
Pubmed	18288488	ATM in oral carcinogenesis: association with clinicopathological features.	Pubmed	0.005279	1	0.01421	0.1544	1	1	ATM
Pubmed	19116238	Genetic variations in sex steroid-related genes as predictors of serum estrogen levels in men.	Pubmed	0.005279	1	0.01421	0.1544	1	1	CYP19A1
Pubmed	34456915	Interferon-Induced Transmembrane Protein 3 Shapes an Inflamed Tumor Microenvironment and Identifies Immuno-Hot Tumors.	Pubmed	0.005279	1	0.01421	0.1544	1	1	IFITM3
Pubmed	25608836	ATM may be a protective factor in endometrial carcinogenesis with the progesterone pathway.	Pubmed	0.005279	1	0.01421	0.1544	1	1	ATM
Pubmed	36731897	Alternative splicing of PSMD13 mediated by genetic variants is significantly associated with endometrial cancer risk.	Pubmed	0.005279	1	0.01421	0.1544	1	1	PSMD13
Pubmed	19419346	Structure-function relationships in telomerase genes.	Pubmed	0.005279	1	0.01421	0.1544	1	1	TERT
Pubmed	18418045	Irreversible chromosome damage accumulates rapidly in the absence of ATM kinase activity.	Pubmed	0.005279	1	0.01421	0.1544	1	1	ATM
Pubmed	9699522	Presence of activated ras correlates with increased cysteine proteinase activities in human colorectal carcinomas.	Pubmed	0.005279	1	0.01421	0.1544	1	1	HRAS
Pubmed	28713962	Bioinformatics analysis of key genes and signaling pathways associated with myocardial infarction following telomerase activation.	Pubmed	0.005279	1	0.01421	0.1544	1	1	TERT
Pubmed	12456588	Engagement of Na,K-ATPase beta3 subunit by a specific mAb suppresses T and B lymphocyte activation.	Pubmed	0.005279	1	0.01421	0.1544	1	1	ATP1B3
Pubmed	16714764	The biochemical role of the heat shock protein 90 chaperone complex in establishing human telomerase activity.	Pubmed	0.005279	1	0.01421	0.1544	1	1	TERT
Pubmed	36657499	Intermittent fasting attenuates obesity-related atrial fibrillation via SIRT3-mediated insulin resistance mitigation.	Pubmed	0.005279	1	0.01421	0.1544	1	1	SIRT3
Pubmed	15585623	Thymidylate synthase 5'- and 3'-untranslated region polymorphisms associated with risk and progression of squamous cell carcinoma of the head and neck.	Pubmed	0.005279	1	0.01421	0.1544	1	1	TYMS
Pubmed	12889606	Estrogen receptor alpha gene polymorphisms and breast cancer risk.	Pubmed	0.005279	1	0.01421	0.1544	1	1	ESR1
Pubmed	14631363	Aromatase expression in low-grade endometrial stromal sarcomas: an immunohistochemical study.	Pubmed	0.005279	1	0.01421	0.1544	1	1	CYP19A1
Pubmed	31340620	[Clinical and molecular characteristics of GATA2 related pediatric primary myelodysplastic syndrome].	Pubmed	0.005279	1	0.01421	0.1544	1	1	GATA2
Pubmed	29589261	Skeletal muscle overexpression of short isoform Sirt3 altered mitochondrial cardiolipin content and fatty acid composition.	Pubmed	0.005279	1	0.01421	0.1544	1	1	SIRT3
Pubmed	29915147	Proteomics Reveals Scope of Mycolactone-mediated Sec61 Blockade and Distinctive Stress Signature.	Pubmed	0.005279	1	0.01421	0.1544	1	1	SEC61A1
Pubmed	25138306	Theoretical study of enzymatic catalysis explains why the trapped covalent intermediate in the E303C mutant of glycosyltransferase GTB was not detected in the wild-type enzyme.	Pubmed	0.005279	1	0.01421	0.1544	1	1	ABO
Pubmed	23997235	IFITM3 and susceptibility to respiratory viral infections in the community.	Pubmed	0.005279	1	0.01421	0.1544	1	1	IFITM3
Pubmed	25138310	Circulating mRNA for the PLAC1 gene as a second trimester marker (14-18 weeks' gestation) in the screening for late preeclampsia.	Pubmed	0.005279	1	0.01421	0.1544	1	1	PLAC1
Pubmed	10361117	The mouse GATA-2 gene is expressed in the para-aortic splanchnopleura and aorta-gonads and mesonephros region.	Pubmed	0.005279	1	0.01421	0.1544	1	1	GATA2
Pubmed	15184392	Glutathione regulates telomerase activity in 3T3 fibroblasts.	Pubmed	0.005279	1	0.01421	0.1544	1	1	TERT
Pubmed	24923681	Coordinated DNA dynamics during the human telomerase catalytic cycle.	Pubmed	0.005279	1	0.01421	0.1544	1	1	TERT
Pubmed	31398194	Computational analysis of high-risk SNPs in human CHK2 gene responsible for hereditary breast cancer: A functional and structural impact.	Pubmed	0.005279	1	0.01421	0.1544	1	1	CHEK2
Pubmed	27929144	Intermolecular Interactions in the TMEM16A Dimer Controlling Channel Activity.	Pubmed	0.005279	1	0.01421	0.1544	1	1	ANO1
Pubmed	25210133	Uterine epithelial cell estrogen receptor alpha-dependent and -independent genomic profiles that underlie estrogen responses in mice.	Pubmed	0.005279	1	0.01421	0.1544	1	1	ESR1
Pubmed	12540507	A single nucleotide polymorphism in the human H-ras proto-oncogene determines the risk of urinary bladder cancer.	Pubmed	0.005279	1	0.01421	0.1544	1	1	HRAS
Pubmed	26740067	The mouse endometrium contains epithelial, endothelial and leucocyte populations expressing the stem cell marker telomerase reverse transcriptase.	Pubmed	0.005279	1	0.01421	0.1544	1	1	TERT
Pubmed	29203199	Overexpression of OCT4 induced by modulation of histone marks plays crucial role in breast cancer progression.	Pubmed	0.005279	1	0.01421	0.1544	1	1	POU5F1
Pubmed	16303247	Expression of Stat5A in tobacco chewing-mediated oral squamous cell carcinoma.	Pubmed	0.005279	1	0.01421	0.1544	1	1	STAT5A
Pubmed	33000513	Prolactin receptor-mediated activation of pSTAT5 in the pregnant mouse brain.	Pubmed	0.005279	1	0.01421	0.1544	1	1	STAT5A
Pubmed	19324338	CYP19 gene: a genetic modifier of polycystic ovary syndrome phenotype.	Pubmed	0.005279	1	0.01421	0.1544	1	1	CYP19A1
Pubmed	35768554	Function and Regulation of the Calcium-Activated Chloride Channel Anoctamin 1 (TMEM16A).	Pubmed	0.005279	1	0.01421	0.1544	1	1	ANO1
Pubmed	19419293	Association of the aromatase gene alleles with BMD: epidemiological and functional evidence.	Pubmed	0.005279	1	0.01421	0.1544	1	1	CYP19A1
Pubmed	28544512	Interferon induced transmembrane protein 3 regulates the growth and invasion of human lung adenocarcinoma.	Pubmed	0.005279	1	0.01421	0.1544	1	1	IFITM3
Pubmed	19493272	Sprouty4 deficiency potentiates Ras-independent angiogenic signals and tumor growth.	Pubmed	0.005279	1	0.01421	0.1544	1	1	SPRY4
Pubmed	17928013	Expression status of ataxia-telangiectasia-mutated gene correlated with prognosis in advanced gastric cancer.	Pubmed	0.005279	1	0.01421	0.1544	1	1	ATM
Pubmed	28052688	TERT promoter mutation status in sarcomatoid urothelial carcinomas of the upper urinary tract.	Pubmed	0.005279	1	0.01421	0.1544	1	1	TERT
Pubmed	37343657	Somatic and germline ATM variants in non-small-cell lung cancer: Therapeutic implications.	Pubmed	0.005279	1	0.01421	0.1544	1	1	ATM
Pubmed	20881004	Association of aromatase (TTTAn) repeat polymorphism length and the relationship between obesity and decreased sperm concentration.	Pubmed	0.005279	1	0.01421	0.1544	1	1	CYP19A1
Pubmed	33541361	Sirtuin 3 protects against anesthesia/surgery-induced cognitive decline in aged mice by suppressing hippocampal neuroinflammation.	Pubmed	0.005279	1	0.01421	0.1544	1	1	SIRT3
Pubmed	29144234	LRP1 integrates murine macrophage cholesterol homeostasis and inflammatory responses in atherosclerosis.	Pubmed	0.005279	1	0.01421	0.1544	1	1	LRP1
Pubmed	19420297	Expression of hsp22 and hsp70 transgenes is partially predictive of drosophila survival under normal and stress conditions.	Pubmed	0.005279	1	0.01421	0.1544	1	1	HSPA4
Pubmed	25452402	Telomerase Gene (hTERT) and Survival: Results From Two Swedish Cohorts of Older Adults.	Pubmed	0.005279	1	0.01421	0.1544	1	1	TERT
Pubmed	20966540	ESR1 amplification is rare in breast cancer and is associated with high grade and high proliferation: a multiplex ligation-dependent probe amplification study.	Pubmed	0.005279	1	0.01421	0.1544	1	1	ESR1
Pubmed	9988762	The cloning and characterization of a new stress response protein. A mammalian member of a family of theta class glutathione s-transferase-like proteins.	Pubmed	0.005279	1	0.01421	0.1544	1	1	GSTO1
Pubmed	8808599	A high frequency of distinct ATM gene mutations in ataxia-telangiectasia.	Pubmed	0.005279	1	0.01421	0.1544	1	1	ATM
Pubmed	20966539	TS gene polymorphisms are not good markers of response to 5-FU therapy in stage III colon cancer patients.	Pubmed	0.005279	1	0.01421	0.1544	1	1	TYMS
Pubmed	33494414	Characterization of New ATM Deletion Associated with Hereditary Breast Cancer.	Pubmed	0.005279	1	0.01421	0.1544	1	1	ATM
Pubmed	32182730	Topology, Antiviral Functional Residues and Mechanism of IFITM1.	Pubmed	0.005279	1	0.01421	0.1544	1	1	IFITM1
Pubmed	36067928	The role of LRP1 in AÎ² efflux transport across the blood-brain barrier and cognitive dysfunction in diabetes mellitus.	Pubmed	0.005279	1	0.01421	0.1544	1	1	LRP1
Pubmed	31993860	High risk of breast cancer in women with biallelic pathogenic variants in CHEK2.	Pubmed	0.005279	1	0.01421	0.1544	1	1	CHEK2
Pubmed	21652725	Acquisition of sexual receptivity: roles of chromatin acetylation, estrogen receptor-alpha, and ovarian hormones.	Pubmed	0.005279	1	0.01421	0.1544	1	1	ESR1
Pubmed	22516689	Telomere maintenance mechanisms in malignant peripheral nerve sheath tumors: expression and prognostic relevance.	Pubmed	0.005279	1	0.01421	0.1544	1	1	TERT
Pubmed	15970797	Characterization of the monomethylarsonate reductase and dehydroascorbate reductase activities of Omega class glutathione transferase variants: implications for arsenic metabolism and the age-at-onset of Alzheimer's and Parkinson's diseases.	Pubmed	0.005279	1	0.01421	0.1544	1	1	GSTO2
Pubmed	30328366	EXO1 overexpression is associated with poor prognosis of hepatocellular carcinoma patients.	Pubmed	0.005279	1	0.01421	0.1544	1	1	EXO1
Pubmed	18614276	Regulation of breast cancer-associated aromatase promoters.	Pubmed	0.005279	1	0.01421	0.1544	1	1	CYP19A1
Pubmed	36743926	HRAS overexpression predicts response to Lenvatinib treatment in gastroenteropancreatic neuroendocrine tumors.	Pubmed	0.005279	1	0.01421	0.1544	1	1	HRAS
Pubmed	36657406	Sirtuin3 Alleviated Influenza A Virus-Induced Mitochondrial Oxidative Stress and Inflammation in Lung Epithelial Cells via Regulating Poly (ADP-Ribose) Polymerase 1 Activity.	Pubmed	0.005279	1	0.01421	0.1544	1	1	SIRT3
Pubmed	38016815	Knockdown of HNRNPM inhibits the progression of glioma through inducing ferroptosis.	Pubmed	0.005279	1	0.01421	0.1544	1	1	HNRNPM
Pubmed	12576452	Thymidylate synthase expression in advanced colorectal cancer predicts for response to raltitrexed.	Pubmed	0.005279	1	0.01421	0.1544	1	1	TYMS
Pubmed	20435015	Crystallization of the membrane protein hVDAC1 produced in cell-free system.	Pubmed	0.005279	1	0.01421	0.1544	1	1	VDAC1
Pubmed	37561982	ESR1 Rearrangement as a Diagnostic and Predictive Biomarker in Uterine Tumor Resembling Ovarian Sex Cord Tumor: A Report of Four Cases.	Pubmed	0.005279	1	0.01421	0.1544	1	1	ESR1
Pubmed	32157776	TMEM135 regulates primary ciliogenesis through modulation of intracellular cholesterol distribution.	Pubmed	0.005279	1	0.01421	0.1544	1	1	TMEM135
Pubmed	16340170	A nonsense polymorphism (Y319X) of the solute carrier family 6 member 18 (SLC6A18) gene is not associated with hypertension and blood pressure in Japanese.	Pubmed	0.005279	1	0.01421	0.1544	1	1	SLC6A18
Pubmed	17556864	Familial pericentric inversion chromosome 3 and R448C mutation of CYP11B1 gene in Turkish kindred with 11beta-hydroxylase deficiency.	Pubmed	0.005279	1	0.01421	0.1544	1	1	CYP11B1
Pubmed	21529292	Monoclonal antibodies against Muscleblind-like 3, a protein with punctate nuclear localization.	Pubmed	0.005279	1	0.01421	0.1544	1	1	MBNL3
Pubmed	2827004	Identification of a common ecotropic viral integration site, Evi-1, in the DNA of AKXD murine myeloid tumors.	Pubmed	0.005279	1	0.01421	0.1544	1	1	MECOM
Pubmed	22012767	The influence of the genetic variant within miRNA-binding site in estrogen receptor alpha gene on the risk of breast cancer in postmenopausal women on hormone replacement therapy.	Pubmed	0.005279	1	0.01421	0.1544	1	1	ESR1
Pubmed	8654869	Disruption of the mouse oestrogen receptor gene: resulting phenotypes and experimental findings.	Pubmed	0.005279	1	0.01421	0.1544	1	1	ESR1
Pubmed	24984534	BRMS1 inhibits expression of NF-kappaB subunit p65, uPA and OPN in ovarian cancer cells.	Pubmed	0.005279	1	0.01421	0.1544	1	1	BRMS1
Pubmed	26957478	Estrogen receptor-alpha as a predictive biomarker in endometrioid endometrial cancer.	Pubmed	0.005279	1	0.01421	0.1544	1	1	ESR1
Pubmed	30581045	A Metastable Contact and Structural Disorder in the Estrogen Receptor Transactivation Domain.	Pubmed	0.005279	1	0.01421	0.1544	1	1	ESR1
Pubmed	29193225	Biological significance of TERT promoter mutation in papillary urothelial neoplasm of low malignant potential.	Pubmed	0.005279	1	0.01421	0.1544	1	1	TERT
Pubmed	24705274	Characterization of a novel CYP19A1 (aromatase) R192H mutation causing virilization of a 46,XX newborn, undervirilization of the 46,XY brother, but no virilization of the mother during pregnancies.	Pubmed	0.005279	1	0.01421	0.1544	1	1	CYP19A1
Pubmed	22903480	A plausible anti-apoptotic role of up-regulated OCT4B1 in bladder tumors.	Pubmed	0.005279	1	0.01421	0.1544	1	1	POU5F1
Pubmed	29689547	SIRT3 Facilitates Amniotic Fluid Stem Cells to Repair Diabetic Nephropathy Through Protecting Mitochondrial Homeostasis by Modulation of Mitophagy.	Pubmed	0.005279	1	0.01421	0.1544	1	1	SIRT3
Pubmed	12576490	Domains of estrogen receptor alpha (ERalpha) required for ERalpha/Sp1-mediated activation of GC-rich promoters by estrogens and antiestrogens in breast cancer cells.	Pubmed	0.005279	1	0.01421	0.1544	1	1	ESR1
Pubmed	27354419	Cholesteryl ester transfer protein alters liver and plasma triglyceride metabolism through two liver networks in female mice.	Pubmed	0.005279	1	0.01421	0.1544	1	1	ESR1
Pubmed	11937185	Polymorphism of the thymidylate synthase gene and outcome of acute lymphoblastic leukaemia.	Pubmed	0.005279	1	0.01421	0.1544	1	1	TYMS
Pubmed	10409744	Human transcription factor hTAF(II)150 (CIF150) is involved in transcriptional regulation of cell cycle progression.	Pubmed	0.005279	1	0.01421	0.1544	1	1	TAF2
Pubmed	32786820	Ovotransferrin Exhibits Osteogenic Activity Partially via Low-Density Lipoprotein Receptor-Related Protein 1 (LRP1) Activation in MC3T3-E1 Cells.	Pubmed	0.005279	1	0.01421	0.1544	1	1	LRP1
Pubmed	36549593	Clustered variants in the 5' coding region of TRA2B cause a distinctive neurodevelopmental syndrome.	Pubmed	0.005279	1	0.01421	0.1544	1	1	TRA2B
Pubmed	1698775	Sequence identity between the alpha 2-macroglobulin receptor and low density lipoprotein receptor-related protein suggests that this molecule is a multifunctional receptor.	Pubmed	0.005279	1	0.01421	0.1544	1	1	LRP1
Pubmed	23649619	Interferon-inducible transmembrane protein 3 (IFITM3) restricts reovirus cell entry.	Pubmed	0.005279	1	0.01421	0.1544	1	1	IFITM3
Pubmed	8928487	Frequent occurrence of a variant O1 gene at the blood group ABO locus.	Pubmed	0.005279	1	0.01421	0.1544	1	1	ABO
Pubmed	19625658	Inhibition of acyl-coenzyme A: cholesterol acyl transferase modulates amyloid precursor protein trafficking in the early secretory pathway.	Pubmed	0.005279	1	0.01421	0.1544	1	1	ACAT1
Pubmed	28833753	Lactoferrin induces tropoelastin expression by activating the lipoprotein receptor-related protein 1-mediated phosphatidylinositol 3-kinase/Akt pathway in human dermal fibroblasts.	Pubmed	0.005279	1	0.01421	0.1544	1	1	LRP1
Pubmed	22203481	Association between ATM polymorphisms and cancer risk: a meta-analysis.	Pubmed	0.005279	1	0.01421	0.1544	1	1	ATM
Pubmed	26438838	Epithelial estrogen receptor 1 intrinsically mediates squamous differentiation in the mouse vagina.	Pubmed	0.005279	1	0.01421	0.1544	1	1	ESR1
Pubmed	16858628	Low frequency of CHEK2 mutations in familial pancreatic cancer.	Pubmed	0.005279	1	0.01421	0.1544	1	1	CHEK2
Pubmed	15149972	Estrogen receptor alpha-mediated events promote sex-specific diabetic glomerular hypertrophy.	Pubmed	0.005279	1	0.01421	0.1544	1	1	ESR1
Pubmed	7797574	Identification of a major subfamily of large hsp70-like proteins through the cloning of the mammalian 110-kDa heat shock protein.	Pubmed	0.005279	1	0.01421	0.1544	1	1	HSPA4
Pubmed	26683811	Tissue-Specific Expression of Estrogen Receptor 1 Is Regulated by DNA Methylation in a T-DMR.	Pubmed	0.005279	1	0.01421	0.1544	1	1	ESR1
Pubmed	29991699	Abiraterone shows alternate activity in models of endocrine resistant and sensitive disease.	Pubmed	0.005279	1	0.01421	0.1544	1	1	ESR1
Pubmed	9288757	hEST2, the putative human telomerase catalytic subunit gene, is up-regulated in tumor cells and during immortalization.	Pubmed	0.005279	1	0.01421	0.1544	1	1	TERT
Pubmed	19578747	hTERT promotes the invasion of telomerase-negative tumor cells in vitro.	Pubmed	0.005279	1	0.01421	0.1544	1	1	TERT
Pubmed	19082493	Combination of polymorphisms within 5' and 3' untranslated regions of thymidylate synthase gene modulates survival in 5 fluorouracil-treated colorectal cancer patients.	Pubmed	0.005279	1	0.01421	0.1544	1	1	TYMS
Pubmed	25863253	SIRT3 mediates multi-tissue coupling for metabolic fuel switching.	Pubmed	0.005279	1	0.01421	0.1544	1	1	SIRT3
Pubmed	24661974	Regulation of LRP-1 expression: make the point.	Pubmed	0.005279	1	0.01421	0.1544	1	1	LRP1
Pubmed	30982407	Suppression of SPRY4 Promotes Osteogenic Differentiation and Bone Formation of Mesenchymal Stem Cell.	Pubmed	0.005279	1	0.01421	0.1544	1	1	SPRY4
Pubmed	27342400	Estrogen Receptor Binding (18F-FES PET) and Glycolytic Activity (18F-FDG PET) Predict Progression-Free Survival on Endocrine Therapy in Patients with ER+ Breast Cancer.	Pubmed	0.005279	1	0.01421	0.1544	1	1	ESR1
Pubmed	26507003	Evaluation of regulatory genetic variants in POU5F1 and risk of congenital heart disease in Han Chinese.	Pubmed	0.005279	1	0.01421	0.1544	1	1	POU5F1
Pubmed	17989068	Heterogeneity in endometrial expression of aromatase in polyp-bearing uteri.	Pubmed	0.005279	1	0.01421	0.1544	1	1	CYP19A1
Pubmed	25958056	Sensitivity to systemic therapy for metastatic breast cancer in CHEK2 1100delC mutation carriers.	Pubmed	0.005279	1	0.01421	0.1544	1	1	CHEK2
Pubmed	22384274	Motion and flexibility in human cytochrome p450 aromatase.	Pubmed	0.005279	1	0.01421	0.1544	1	1	CYP19A1
Pubmed	19926790	Structure, affinity, and availability of estrogen receptor complexes in the cellular environment.	Pubmed	0.005279	1	0.01421	0.1544	1	1	ESR1
Pubmed	32759275	Estrogen receptor Î± controls metabolism in white and brown adipocytes by regulating Polg1 and mitochondrial remodeling.	Pubmed	0.005279	1	0.01421	0.1544	1	1	ESR1
Pubmed	19879925	Association of the aromatase gene with Alzheimer's disease in women.	Pubmed	0.005279	1	0.01421	0.1544	1	1	CYP19A1
Pubmed	17989043	[Association between Val80 polymorphism of the CYP19 gene, A163G polymorphism of the OPG gene and bone mineral density in post-menopausal Chinese women].	Pubmed	0.005279	1	0.01421	0.1544	1	1	CYP19A1
Pubmed	16930548	Fluorescence lifetime imaging microscopy (FLIM) detects stimulus-dependent phosphorylation of the low density lipoprotein receptor-related protein (LRP) in primary neurons.	Pubmed	0.005279	1	0.01421	0.1544	1	1	LRP1
Pubmed	38016338	Oxidized ATM governs stemness of breast cancer stem cell through regulating ubiquitylation and acetylation switch.	Pubmed	0.005279	1	0.01421	0.1544	1	1	ATM
Pubmed	16119004	Expression of estrogen receptor alpha gene in breast cancer cells treated with transcription factor decoy is modulated by Bangladeshi natural plant extracts.	Pubmed	0.005279	1	0.01421	0.1544	1	1	ESR1
Pubmed	15074077	Hormonal and genetic determinants of bone loss in community-dwelling elderly men: a longitudinal population study.	Pubmed	0.005279	1	0.01421	0.1544	1	1	CYP19A1
Pubmed	36834530	Monoglyceride Lipase Deficiency Is Associated with Altered Thrombogenesis in Mice.	Pubmed	0.005279	1	0.01421	0.1544	1	1	MGLL
Pubmed	27000941	SIRT3 Deficiency Induces Endothelial Insulin Resistance and Blunts Endothelial-Dependent Vasorelaxation in Mice and Human with Obesity.	Pubmed	0.005279	1	0.01421	0.1544	1	1	SIRT3
Pubmed	17507183	The oncogene and developmental regulator EVI1: expression, biochemical properties, and biological functions.	Pubmed	0.005279	1	0.01421	0.1544	1	1	MECOM
Pubmed	22800951	[Expression and significance of estrogen receptor alpha gene polymorphisms in blood and villi of missed abortion].	Pubmed	0.005279	1	0.01421	0.1544	1	1	ESR1
Pubmed	33785595	Selective autophagy of AKAP11 activates cAMP/PKA to fuel mitochondrial metabolism and tumor cell growth.	Pubmed	0.005279	1	0.01421	0.1544	1	1	AKAP11
Pubmed	18689681	Membrane curvature induced by Arf1-GTP is essential for vesicle formation.	Pubmed	0.005279	1	0.01421	0.1544	1	1	ARF1
Pubmed	36435202	SIRT3 attenuates doxorubicin-induced cardiotoxicity by inhibiting NLRP3 inflammasome via autophagy.	Pubmed	0.005279	1	0.01421	0.1544	1	1	SIRT3
Pubmed	11022047	A novel bifunctional phospholipase c that is regulated by Galpha 12 and stimulates the Ras/mitogen-activated protein kinase pathway.	Pubmed	0.005279	1	0.01421	0.1544	1	1	PLCE1
Pubmed	18413310	Determinants of cytochrome P450 2C8 substrate binding: structures of complexes with montelukast, troglitazone, felodipine, and 9-cis-retinoic acid.	Pubmed	0.005279	1	0.01421	0.1544	1	1	CYP2C8
Pubmed	21837769	A cis-acting regulatory variation of the estrogen receptor Î± (ESR1) gene is associated with hepatitis B virus-related liver cirrhosis.	Pubmed	0.005279	1	0.01421	0.1544	1	1	ESR1
Pubmed	28782633	Plasma cell deficiency in human subjects with heterozygous mutations in Sec61 translocon alpha 1 subunit (SEC61A1).	Pubmed	0.005279	1	0.01421	0.1544	1	1	SEC61A1
Pubmed	22966069	Estrogen treatment after ovariectomy protects against fatty liver and may improve pathway-selective insulin resistance.	Pubmed	0.005279	1	0.01421	0.1544	1	1	ESR1
Pubmed	30348496	Inactive Atm abrogates DSB repair in mouse cerebellum more than does Atm loss, without causing a neurological phenotype.	Pubmed	0.005279	1	0.01421	0.1544	1	1	ATM
Pubmed	38773180	In silico functional, structural and pathogenicity analysis of missense single nucleotide polymorphisms in human MCM6 gene.	Pubmed	0.005279	1	0.01421	0.1544	1	1	MCM6
Pubmed	28731042	Molecular alterations of coexisting thyroid papillary carcinoma and anaplastic carcinoma: identification of TERT mutation as an independent risk factor for transformation.	Pubmed	0.005279	1	0.01421	0.1544	1	1	TERT
Pubmed	12649593	STAT5a regulates the GlcNAc-1-phosphate transferase gene transcription and expression.	Pubmed	0.005279	1	0.01421	0.1544	1	1	STAT5A
Pubmed	10772903	Characterization of the human porin isoform 1 (HVDAC1) gene by amplification on the whole human genome: A tool for porin deficiency analysis.	Pubmed	0.005279	1	0.01421	0.1544	1	1	VDAC1
Pubmed	27922010	MEK inhibitors block growth of lung tumours with mutations in ataxia-telangiectasia mutated.	Pubmed	0.005279	1	0.01421	0.1544	1	1	ATM
Pubmed	35027447	Genome-wide screens identify specific drivers of mutant hTERT promoters.	Pubmed	0.005279	1	0.01421	0.1544	1	1	TERT
Pubmed	23307233	Application of in vitro-in vivo extrapolation (IVIVE) and physiologically based pharmacokinetic (PBPK) modelling to investigate the impact of the CYP2C8 polymorphism on rosiglitazone exposure.	Pubmed	0.005279	1	0.01421	0.1544	1	1	CYP2C8
Pubmed	11793476	A robust method for detecting CHK2/RAD53 mutations in genomic DNA.	Pubmed	0.005279	1	0.01421	0.1544	1	1	CHEK2
Pubmed	28045465	Methylomic profiling of cortex samples from completed suicide cases implicates a role for PSORS1C3 in major depression and suicide.	Pubmed	0.005279	1	0.01421	0.1544	1	1	PSORS1C3
Pubmed	15662124	Homozygous deletion of the MTAP gene in invasive adenocarcinoma of the pancreas and in periampullary cancer: a potential new target for therapy.	Pubmed	0.005279	1	0.01421	0.1544	1	1	MTAP
Pubmed	22247547	Membrane estrogen signaling enhances tumorigenesis and metastatic potential of breast cancer cells via estrogen receptor-Î±36 (ERÎ±36).	Pubmed	0.005279	1	0.01421	0.1544	1	1	ESR1
Pubmed	12160996	Effect of estrogen deficiency in the male: the ArKO mouse model.	Pubmed	0.005279	1	0.01421	0.1544	1	1	CYP19A1
Pubmed	16531227	Structure of a transient intermediate for GTP hydrolysis by ras.	Pubmed	0.005279	1	0.01421	0.1544	1	1	HRAS
Pubmed	12145336	Differences in the abilities of estrogen receptors to integrate activation functions are critical for subtype-specific transcriptional responses.	Pubmed	0.005279	1	0.01421	0.1544	1	1	ESR1
Pubmed	27417579	Cytochrome P450 Oxidase 2C Inhibition Adds to Ï‰-3 Long-Chain Polyunsaturated Fatty Acids Protection Against Retinal and Choroidal Neovascularization.	Pubmed	0.005279	1	0.01421	0.1544	1	1	CYP2C8
Pubmed	27129152	Neoadjuvant tamoxifen synchronizes ERÎ± binding and gene expression profiles related to outcome and proliferation.	Pubmed	0.005279	1	0.01421	0.1544	1	1	ESR1
Pubmed	32542538	Rapid Effects of Oestrogen on Intracellular Ca2+ in the Uterine Junctional Myometrium of Patients With and Without Adenomyosis in Different Phases of the Menstrual Cycle.	Pubmed	0.005279	1	0.01421	0.1544	1	1	ESR1
Pubmed	24142535	Non-genomic estrogen/estrogen receptor Î± promotes cellular malignancy of immature ovarian teratoma in vitro.	Pubmed	0.005279	1	0.01421	0.1544	1	1	ESR1
Pubmed	38773164	Promoter hypermethylation as a novel regulator of ANO1 expression and function in prostate cancer bone metastasis.	Pubmed	0.005279	1	0.01421	0.1544	1	1	ANO1
Pubmed	10899303	Tissue-specific expression of multiple mRNA variants of the mouse estrogen receptor alpha gene.	Pubmed	0.005279	1	0.01421	0.1544	1	1	ESR1
Pubmed	21561871	Identification of neutrophil granule glycoproteins as Lewis(x)-containing ligands cleared by the scavenger receptor C-type lectin.	Pubmed	0.005279	1	0.01421	0.1544	1	1	COLEC12
Pubmed	24465664	The GG genotype of telomerase reverse transcriptase at genetic locus rs2736100 is associated with human atherosclerosis risk in the Han Chinese population.	Pubmed	0.005279	1	0.01421	0.1544	1	1	TERT
Pubmed	17341604	Ataxia-telangiectasia-mutated-dependent activation of Ku in human fibroblasts exposed to hydrogen peroxide.	Pubmed	0.005279	1	0.01421	0.1544	1	1	ATM
Pubmed	36506071	The anticancer effects of Metformin in the male germ tumor SEM-1 cell line are mediated by HMGA1.	Pubmed	0.005279	1	0.01421	0.1544	1	1	HMGA1
Pubmed	21945529	Analysis of binding site hot spots on the surface of Ras GTPase.	Pubmed	0.005279	1	0.01421	0.1544	1	1	HRAS
Pubmed	12914527	Steroids control the aromatase gene expression in purified germ cells from the adult male rat.	Pubmed	0.005279	1	0.01421	0.1544	1	1	CYP19A1
Pubmed	27288435	Ataxia telangiectasia-mutated kinase deficiency exacerbates left ventricular dysfunction and remodeling late after myocardial infarction.	Pubmed	0.005279	1	0.01421	0.1544	1	1	ATM
Pubmed	20307645	Identification of a novel angiogenin inhibitor 1 and its association with hyaluronidase of Streptococcus suis serotype 2.	Pubmed	0.005279	1	0.01421	0.1544	1	1	RNH1
Pubmed	17642512	The effect of heavy atoms on the conformation of the active-site polypeptide loop in human ABO(H) blood-group glycosyltransferase B.	Pubmed	0.005279	1	0.01421	0.1544	1	1	ABO
Pubmed	12855706	Autophosphorylation of checkpoint kinase 2 at serine 516 is required for radiation-induced apoptosis.	Pubmed	0.005279	1	0.01421	0.1544	1	1	CHEK2
Pubmed	9685493	Hex1: a new human Rad2 nuclease family member with homology to yeast exonuclease 1.	Pubmed	0.005279	1	0.01421	0.1544	1	1	EXO1
Pubmed	17314032	The genetic polymorphisms of POU5F1 gene are associated with psoriasis vulgaris in Chinese.	Pubmed	0.005279	1	0.01421	0.1544	1	1	POU5F1
Pubmed	31278540	Association between rs10046, rs1143704, rs767199, rs727479, rs1065778, rs1062033, rs1008805, and rs700519 polymorphisms in aromatase (CYP19A1) gene and Alzheimer's disease risk: a systematic review and meta-analysis involving 11,051 subjects.	Pubmed	0.005279	1	0.01421	0.1544	1	1	CYP19A1
Pubmed	2164269	[Increase in 5'-nucleotidase and decrease in guanylate kinase activity in the brain and liver of irradiated rats].	Pubmed	0.005279	1	0.01421	0.1544	1	1	GUK1
Pubmed	34157051	Therapeutic delivery of siRNA with polymeric carriers to down-regulate STAT5A expression in high-risk B-cell acute lymphoblastic leukemia (B-ALL).	Pubmed	0.005279	1	0.01421	0.1544	1	1	STAT5A
Pubmed	15806304	Down-regulation of dopamine transporter and abnormal behavior in STAT6-deficient mice.	Pubmed	0.005279	1	0.01421	0.1544	1	1	STAT6
Pubmed	20966039	Natural history of pulmonary fibrosis in two subjects with the same telomerase mutation.	Pubmed	0.005279	1	0.01421	0.1544	1	1	TERT
Pubmed	18653622	Inhibition of GATA2-dependent transactivation of the TSHbeta gene by ligand-bound estrogen receptor alpha.	Pubmed	0.005279	1	0.01421	0.1544	1	1	GATA2
Pubmed	22512499	Pulmonary fibrosis, bone marrow failure, and telomerase mutation.	Pubmed	0.005279	1	0.01421	0.1544	1	1	TERT
Pubmed	7961982	Subcellular localization and endocytic function of low density lipoprotein receptor-related protein in human glioblastoma cells.	Pubmed	0.005279	1	0.01421	0.1544	1	1	LRP1
Pubmed	11891849	Phosphorylation of tyrosine 256 facilitates nuclear import of atypical protein kinase C.	Pubmed	0.005279	1	0.01421	0.1544	1	1	KPNB1
Pubmed	31756226	Impact of ATM rs1801516 on late skin reactions of radiotherapy for breast cancer: Evidences from a cohort study and a trial sequential meta-analysis.	Pubmed	0.005279	1	0.01421	0.1544	1	1	ATM
Pubmed	28299581	Expression of anoctamin 1 is associated with advanced tumor stage in patients with non-small cell lung cancer and predicts recurrence after surgery.	Pubmed	0.005279	1	0.01421	0.1544	1	1	ANO1
Pubmed	17255277	Regulation of hepatocyte growth factor activator inhibitor 2 by hypoxia in breast cancer.	Pubmed	0.005279	1	0.01421	0.1544	1	1	SPINT2
Pubmed	8530621	Aromatase deficiency in male and female siblings caused by a novel mutation and the physiological role of estrogens.	Pubmed	0.005279	1	0.01421	0.1544	1	1	CYP19A1
Pubmed	33132191	Molecular mechanism of CaCCinh-A01 inhibiting TMEM16A channel.	Pubmed	0.005279	1	0.01421	0.1544	1	1	ANO1
Pubmed	12855746	Various phosphorylation pathways, depending on agonist and antagonist binding to endogenous estrogen receptor alpha (ERalpha), differentially affect ERalpha extractability, proteasome-mediated stability, and transcriptional activity in human breast cancer cells.	Pubmed	0.005279	1	0.01421	0.1544	1	1	ESR1
Pubmed	26840910	Identification of new FGF1 binding partners-Implications for its intracellular function.	Pubmed	0.005279	1	0.01421	0.1544	1	1	FGF1
Pubmed	33653884	ROP16-Mediated Activation of STAT6 Suppresses Host Cell Reactive Oxygen Species Production, Facilitating Type III Toxoplasma gondii Growth and Survival.	Pubmed	0.005279	1	0.01421	0.1544	1	1	STAT6
Pubmed	20065040	Estrogen receptors recruit SMRT and N-CoR corepressors through newly recognized contacts between the corepressor N terminus and the receptor DNA binding domain.	Pubmed	0.005279	1	0.01421	0.1544	1	1	ESR1
Pubmed	23560502	Mutation of the GATA site in the erythroid cell-specific regulatory element of the ABO gene in a Bm subgroup individual.	Pubmed	0.005279	1	0.01421	0.1544	1	1	ABO
Pubmed	31048412	TMEM16A calcium-activated chloride currents in supporting cells of the mouse olfactory epithelium.	Pubmed	0.005279	1	0.01421	0.1544	1	1	ANO1
Pubmed	7526162	Spontaneous mutation at codon 61 of the Ha-ras gene in the nascent liver of B6C3F1, C3H/He and C57BL/6 mice.	Pubmed	0.005279	1	0.01421	0.1544	1	1	HRAS
Pubmed	21233313	The STAT5 inhibitor pimozide decreases survival of chronic myelogenous leukemia cells resistant to kinase inhibitors.	Pubmed	0.005279	1	0.01421	0.1544	1	1	STAT5A
Pubmed	8529647	Evidence for ADP-ribosylation-factor-mediated activation of phospholipase D by m3 muscarinic acetylcholine receptor.	Pubmed	0.005279	1	0.01421	0.1544	1	1	ARF1
Pubmed	27814277	Distinctive expression pattern of OCT4 variants in different types of breast cancer.	Pubmed	0.005279	1	0.01421	0.1544	1	1	POU5F1
Pubmed	28468609	A novel TRPS1 mutation in a Moroccan family with Tricho-rhino-phalangeal syndrome type III: case report.	Pubmed	0.005279	1	0.01421	0.1544	1	1	TRPS1
Pubmed	16266405	ATM gene founder haplotypes and associated mutations in Polish families with ataxia-telangiectasia.	Pubmed	0.005279	1	0.01421	0.1544	1	1	ATM
Pubmed	19666427	Relationship between two estrogen receptor-alpha gene polymorphisms and angiographic coronary artery disease.	Pubmed	0.005279	1	0.01421	0.1544	1	1	ESR1
Pubmed	34782052	Relationship between TERT Polymorphism and Telomere Length in Workers Exposed to Omethoate.	Pubmed	0.005279	1	0.01421	0.1544	1	1	TERT
Pubmed	23263912	Polymorphism of TS 3'-UTR predicts survival of Chinese advanced gastric cancer patients receiving first-line capecitabine plus paclitaxel.	Pubmed	0.005279	1	0.01421	0.1544	1	1	TYMS
Pubmed	27073845	Chemopreventive Metabolites Are Correlated with a Change in Intestinal Microbiota Measured in A-T Mice and Decreased Carcinogenesis.	Pubmed	0.005279	1	0.01421	0.1544	1	1	ATM
Pubmed	38702730	TRPS1 maintains luminal progenitors in the mammary gland by repressing SRF/MRTF activity.	Pubmed	0.005279	1	0.01421	0.1544	1	1	TRPS1
Pubmed	33929897	Deficiency of ataxia-telangiectasia mutated kinase modulates functional and biochemical parameters of the heart in response to Western-type diet.	Pubmed	0.005279	1	0.01421	0.1544	1	1	ATM
Pubmed	17666584	Progressive loss of estrogen receptor alpha cofactor recruitment in endocrine resistance.	Pubmed	0.005279	1	0.01421	0.1544	1	1	ESR1
Pubmed	20932673	Thymidylate synthase gene polymorphism affects the response to preoperative 5-fluorouracil chemoradiation therapy in patients with rectal cancer.	Pubmed	0.005279	1	0.01421	0.1544	1	1	TYMS
Pubmed	25344216	Elevated expression of HMGA1 correlates with the malignant status and prognosis of non-small cell lung cancer.	Pubmed	0.005279	1	0.01421	0.1544	1	1	HMGA1
Pubmed	34571997	Perturbed Brain Glucose Metabolism Caused by Absent SIRT3 Activity.	Pubmed	0.005279	1	0.01421	0.1544	1	1	SIRT3
Pubmed	24947674	Research resource: comparison of gene profiles from wild-type ERÎ± and ERÎ± hinge region mutants.	Pubmed	0.005279	1	0.01421	0.1544	1	1	ESR1
Pubmed	26563938	TMEM16A/ANO1 is differentially expressed in HPV-negative versus HPV-positive head and neck squamous cell carcinoma through promoter methylation.	Pubmed	0.005279	1	0.01421	0.1544	1	1	ANO1
Pubmed	30867590	Dynamics of breast-cancer relapse reveal late-recurring ER-positive genomic subgroups.	Pubmed	0.005279	1	0.01421	0.1544	1	1	ESR1
Pubmed	9565645	Abrogation of bronchial eosinophilic inflammation and airway hyperreactivity in signal transducers and activators of transcription (STAT)6-deficient mice.	Pubmed	0.005279	1	0.01421	0.1544	1	1	STAT6
Pubmed	9242691	GS15, a 15-kilodalton Golgi soluble N-ethylmaleimide-sensitive factor attachment protein receptor (SNARE) homologous to rbet1.	Pubmed	0.005279	1	0.01421	0.1544	1	1	BET1L
Pubmed	17294730	[Expression of minichromosome maintenance protein 6 in craniopharyngioma and its correlation with prognosis].	Pubmed	0.005279	1	0.01421	0.1544	1	1	MCM6
Pubmed	32160655	Sp2 promotes invasion and metastasis of hepatocellular carcinoma by targeting TRIB3 protein.	Pubmed	0.005279	1	0.01421	0.1544	1	1	SP2
Pubmed	18293058	The evaluation of hTERT mRNA expression in acute leukemia children and 2 years follow-up of 40 cases.	Pubmed	0.005279	1	0.01421	0.1544	1	1	TERT
Pubmed	26668184	TERT Promoter Mutations and Risk of Recurrence in Meningioma.	Pubmed	0.005279	1	0.01421	0.1544	1	1	TERT
Pubmed	18807267	A nonsense mutation (E1978X) in the ATM gene is associated with breast cancer.	Pubmed	0.005279	1	0.01421	0.1544	1	1	ATM
Pubmed	27371732	Phospholipase C-Îµ signaling mediates endothelial cell inflammation and barrier disruption in acute lung injury.	Pubmed	0.005279	1	0.01421	0.1544	1	1	PLCE1
Pubmed	25368238	Human telomerase reverse transcriptase is a promising target for cancer inhibition in squamous cell carcinomas.	Pubmed	0.005279	1	0.01421	0.1544	1	1	TERT
Pubmed	23922990	Telomerase contributes to fludarabine resistance in primary human leukemic lymphocytes.	Pubmed	0.005279	1	0.01421	0.1544	1	1	TERT
Pubmed	22609821	Reduced prostate branching morphogenesis in stromal fibroblast, but not in epithelial, estrogen receptor Î± knockout mice.	Pubmed	0.005279	1	0.01421	0.1544	1	1	ESR1
Pubmed	34353862	ARF1 haploinsufficiency causes periventricular nodular heterotopia with variable clinical expressivity.	Pubmed	0.005279	1	0.01421	0.1544	1	1	ARF1
Pubmed	38354290	Sirt3 Regulates Proliferation and Progesterone Production in Leydig Cells via Suppression of Reactive Oxygen Species.	Pubmed	0.005279	1	0.01421	0.1544	1	1	SIRT3
Pubmed	10397742	Somatic ATM mutations indicate a pathogenic role of ATM in B-cell chronic lymphocytic leukemia.	Pubmed	0.005279	1	0.01421	0.1544	1	1	ATM
Pubmed	19896534	Aromatase and regulating the estrogen:androgen ratio in the prostate gland.	Pubmed	0.005279	1	0.01421	0.1544	1	1	CYP19A1
Pubmed	25344255	Epiprofin orchestrates epidermal keratinocyte proliferation and differentiation.	Pubmed	0.005279	1	0.01421	0.1544	1	1	SP6
Pubmed	12037663	Direct activation of telomerase by EGF through Ets-mediated transactivation of TERT via MAP kinase signaling pathway.	Pubmed	0.005279	1	0.01421	0.1544	1	1	TERT
Pubmed	29024940	ANO9/TMEM16J promotes tumourigenesis via EGFR and is a novel therapeutic target for pancreatic cancer.	Pubmed	0.005279	1	0.01421	0.1544	1	1	ANO9
Pubmed	15064752	Dominant-negative c-Jun (TAM67) target genes: HMGA1 is required for tumor promoter-induced transformation.	Pubmed	0.005279	1	0.01421	0.1544	1	1	HMGA1
Pubmed	32108039	Stratification Using hTERT and Stem Cell Markers Confers a Good Prognosis in Invasive Breast Cancer.	Pubmed	0.005279	1	0.01421	0.1544	1	1	TERT
Pubmed	18592235	Identification and functional characterization of the novel acute monocytic leukemia associated antigen MLAA-34.	Pubmed	0.005279	1	0.01421	0.1544	1	1	CAB39L
Pubmed	26252941	Diagnostic utility of phosphorylated signal transducer and activator of transcription 5 immunostaining in the diagnosis of mammary analogue secretory carcinoma of the salivary gland: A comparative study of salivary gland cancers.	Pubmed	0.005279	1	0.01421	0.1544	1	1	STAT5A
Pubmed	18413362	A tandem repeat of human telomerase reverse transcriptase (hTERT) and risk of breast cancer development and metastasis in Chinese women.	Pubmed	0.005279	1	0.01421	0.1544	1	1	TERT
Pubmed	21811101	Reexamining a proposal: thymidylate synthase 5'-untranslated region as a regulator of translation efficiency.	Pubmed	0.005279	1	0.01421	0.1544	1	1	TYMS
Pubmed	17953702	Association of the estrogen receptor alpha gene polymorphisms with osteoporosis in the Mexican population.	Pubmed	0.005279	1	0.01421	0.1544	1	1	ESR1
Pubmed	36281789	IGF2BP2 serves as a core m6A regulator in head and neck squamous cell carcinoma.	Pubmed	0.005279	1	0.01421	0.1544	1	1	IGF2BP2
Pubmed	11756500	Jerky, a protein deficient in a mouse epilepsy model, is associated with translationally inactive mRNA in neurons.	Pubmed	0.005279	1	0.01421	0.1544	1	1	JRK
Pubmed	32483846	A novel A allele with c.287G >â€‰T mutation identified in a Chinese family.	Pubmed	0.005279	1	0.01421	0.1544	1	1	ABO
Pubmed	24957041	CRR9p polymorphism as a protective factor for lung cancer.	Pubmed	0.005279	1	0.01421	0.1544	1	1	CLPTM1L
Pubmed	27863263	G-quadruplex formation in the Oct4 promoter positively regulates Oct4 expression.	Pubmed	0.005279	1	0.01421	0.1544	1	1	POU5F1
Pubmed	37343939	SIRT3 Is a Critical Regulator of Mitochondrial Function of Fibroblasts in Pulmonary Hypertension.	Pubmed	0.005279	1	0.01421	0.1544	1	1	SIRT3
Pubmed	11959092	MAP kinase mediates growth factor-induced nuclear translocation of estrogen receptor alpha.	Pubmed	0.005279	1	0.01421	0.1544	1	1	ESR1
Pubmed	22727021	Estrogen receptor alpha gene polymorphisms and risk of HBV-related acute liver failure in the Chinese population.	Pubmed	0.005279	1	0.01421	0.1544	1	1	ESR1
Pubmed	37341301	ANO1-Mediated Inhibition of Cancer Ferroptosis Confers Immunotherapeutic Resistance through Recruiting Cancer-Associated Fibroblasts.	Pubmed	0.005279	1	0.01421	0.1544	1	1	ANO1
Pubmed	22907755	Alternatively spliced telomerase reverse transcriptase variants lacking telomerase activity stimulate cell proliferation.	Pubmed	0.005279	1	0.01421	0.1544	1	1	TERT
Pubmed	11984003	The dual AngII/AVP receptor gene N119S/C163R variant exhibits sodium-induced dysfunction and cosegregates with salt-sensitive hypertension in the Dahl salt-sensitive hypertensive rat model.	Pubmed	0.005279	1	0.01421	0.1544	1	1	NLRP6
Pubmed	32855437	Melatonin stimulates aromatase expression and estradiol production in human granulosa-lutein cells: relevance for high serum estradiol levels in patients with ovarian hyperstimulation syndrome.	Pubmed	0.005279	1	0.01421	0.1544	1	1	CYP19A1
Pubmed	23236377	Proteomic investigations of lysine acetylation identify diverse substrates of mitochondrial deacetylase sirt3.	Pubmed	0.005279	1	0.01421	0.1544	1	1	SIRT3
Pubmed	18799986	Relationship between physical activity level, telomere length, and telomerase activity.	Pubmed	0.005279	1	0.01421	0.1544	1	1	TERT
Pubmed	23584480	RNH1 regulation of reactive oxygen species contributes to histone deacetylase inhibitor resistance in gastric cancer cells.	Pubmed	0.005279	1	0.01421	0.1544	1	1	RNH1
Pubmed	17074026	Distribution of signal transducer and activator of transcription 6 gene G2964A polymorphism in Chinese patients with ulcerative colitis.	Pubmed	0.005279	1	0.01421	0.1544	1	1	STAT6
Pubmed	16930657	Glutathione-S-transferase-omega [MMA(V) reductase] knockout mice: enzyme and arsenic species concentrations in tissues after arsenate administration.	Pubmed	0.005279	1	0.01421	0.1544	1	1	GSTO1
Pubmed	25248398	Low frequency of TERT promoter mutations in gastrointestinal stromal tumors (GISTs).	Pubmed	0.005279	1	0.01421	0.1544	1	1	TERT
Pubmed	25320237	An antiapoptotic role for telomerase RNA in human immune cells independent of telomere integrity or telomerase enzymatic activity.	Pubmed	0.005279	1	0.01421	0.1544	1	1	TERT
Pubmed	32640903	Mutation of Arginine 264 on ERÎ± (Estrogen Receptor Alpha) Selectively Abrogates the Rapid Signaling of Estradiol in the Endothelium Without Altering Fertility.	Pubmed	0.005279	1	0.01421	0.1544	1	1	ESR1
Pubmed	21149515	Clinical significance of estrogen receptor phosphorylation.	Pubmed	0.005279	1	0.01421	0.1544	1	1	ESR1
Pubmed	25562321	Telomerase mutations in smokers with severe emphysema.	Pubmed	0.005279	1	0.01421	0.1544	1	1	TERT
Pubmed	27227554	Effect of ATM-111 (G>A) Polymorphism on Cancer Risk: A Meta-Analysis.	Pubmed	0.005279	1	0.01421	0.1544	1	1	ATM
Pubmed	32770173	Sirtuin 3 deficiency exacerbates diabetic cardiomyopathy via necroptosis enhancement and NLRP3 activation.	Pubmed	0.005279	1	0.01421	0.1544	1	1	SIRT3
Pubmed	27863209	Mouse Tmem135 mutation reveals a mechanism involving mitochondrial dynamics that leads to age-dependent retinal pathologies.	Pubmed	0.005279	1	0.01421	0.1544	1	1	TMEM135
Pubmed	27491559	Neo-tanshinlactone selectively inhibits the proliferation of estrogen receptor positive breast cancer cells through transcriptional down-regulation of estrogen receptor alpha.	Pubmed	0.005279	1	0.01421	0.1544	1	1	ESR1
Pubmed	34400520	Ste20-like Kinase Is Critical for Inhibitory Synapse Maintenance and Its Deficiency Confers a Developmental Dendritopathy.	Pubmed	0.005279	1	0.01421	0.1544	1	1	SLK
Pubmed	22402113	Estrogen-independent effects of ER-Î±36 in ER-negative breast cancer.	Pubmed	0.005279	1	0.01421	0.1544	1	1	ESR1
Pubmed	15867214	Serum human telomerase reverse transcriptase messenger RNA as a novel tumor marker for hepatocellular carcinoma.	Pubmed	0.005279	1	0.01421	0.1544	1	1	TERT
Pubmed	35543509	SARS-CoV-2 Variants of Concern Hijack IFITM2 for Efficient Replication in Human Lung Cells.	Pubmed	0.005279	1	0.01421	0.1544	1	1	IFITM2
Pubmed	15625129	Stably transfected human embryonic stem cell clones express OCT4-specific green fluorescent protein and maintain self-renewal and pluripotency.	Pubmed	0.005279	1	0.01421	0.1544	1	1	POU5F1
Pubmed	19558808	[hTERT gene expression in children with beta-thalassemia major].	Pubmed	0.005279	1	0.01421	0.1544	1	1	TERT
Pubmed	12650606	Breast cancer metastasis suppressor 1: update.	Pubmed	0.005279	1	0.01421	0.1544	1	1	BRMS1
Pubmed	36291179	Low Nephron Number Induced by Maternal Protein Restriction Is Prevented by Nicotinamide Riboside Supplementation Depending on Sirtuin 3 Activation.	Pubmed	0.005279	1	0.01421	0.1544	1	1	SIRT3
Pubmed	23968134	Thymidylate synthase gene polymorphism and survival of colorectal cancer patients receiving adjuvant 5-fluorouracil.	Pubmed	0.005279	1	0.01421	0.1544	1	1	TYMS
Pubmed	26575949	TERT promoter mutations associate with fast-growing melanoma.	Pubmed	0.005279	1	0.01421	0.1544	1	1	TERT
Pubmed	26142438	Whole exome sequencing identifies LRP1 as a pathogenic gene in autosomal recessive keratosis pilaris atrophicans.	Pubmed	0.005279	1	0.01421	0.1544	1	1	LRP1
Pubmed	26056290	Molecular transitions from papillomavirus infection to cervical precancer and cancer: Role of stromal estrogen receptor signaling.	Pubmed	0.005279	1	0.01421	0.1544	1	1	ESR1
Pubmed	23116507	Association between CYP19A1 genotype and pubertal sagittal jaw growth.	Pubmed	0.005279	1	0.01421	0.1544	1	1	CYP19A1
Pubmed	18690523	Approaching the structure of human VDAC1, a key molecule in mitochondrial cross-talk.	Pubmed	0.005279	1	0.01421	0.1544	1	1	VDAC1
Pubmed	16555127	Effect of vinca alkaloids on ERalpha levels and estradiol-induced responses in MCF-7 cells.	Pubmed	0.005279	1	0.01421	0.1544	1	1	ESR1
Pubmed	1979337	Molecular cloning and sequence of the complementary DNA encoding human mitochondrial acetoacetyl-coenzyme A thiolase and study of the variant enzymes in cultured fibroblasts from patients with 3-ketothiolase deficiency.	Pubmed	0.005279	1	0.01421	0.1544	1	1	ACAT1
Pubmed	35758076	[Prognostic value of TERT mutation in adults with primary glioblastomas. Preliminary results].	Pubmed	0.005279	1	0.01421	0.1544	1	1	TERT
Pubmed	28236057	Regulation of Sirtuin 3-Mediated Deacetylation of Cyclophilin D Attenuated Cognitive Dysfunction Induced by Sepsis-Associated Encephalopathy in Mice.	Pubmed	0.005279	1	0.01421	0.1544	1	1	SIRT3
Pubmed	24658933	Pyridoxine responsiveness in novel mutations of the PNPO gene.	Pubmed	0.005279	1	0.01421	0.1544	1	1	PNPO
Pubmed	36450983	Ras drives malignancy through stem cell crosstalk with the microenvironment.	Pubmed	0.005279	1	0.01421	0.1544	1	1	HRAS
Pubmed	20533268	[Quantification of GRAF gene expression in patients with acute myeloid leukemia using EvaGreen real time quantitative PCR].	Pubmed	0.005279	1	0.01421	0.1544	1	1	ARHGAP26
Pubmed	26619118	Endothelial LRP1 transports amyloid-Î²(1-42) across the blood-brain barrier.	Pubmed	0.005279	1	0.01421	0.1544	1	1	LRP1
Pubmed	30578410	Epigenetic silencing of ZNF132 mediated by methylation-sensitive Sp1 binding promotes cancer progression in esophageal squamous cell carcinoma.	Pubmed	0.005279	1	0.01421	0.1544	1	1	ZNF132
Pubmed	21149446	Autophosphorylation and ATM activation: additional sites add to the complexity.	Pubmed	0.005279	1	0.01421	0.1544	1	1	ATM
Pubmed	24367104	Early hypercytokinemia is associated with interferon-induced transmembrane protein-3 dysfunction and predictive of fatal H7N9 infection.	Pubmed	0.005279	1	0.01421	0.1544	1	1	IFITM3
Pubmed	18472350	Functional alterations of the nigrostriatal dopamine system in estrogen receptor-alpha knockout (ERKO) mice.	Pubmed	0.005279	1	0.01421	0.1544	1	1	ESR1
Pubmed	35594990	Mitochondrial and glucose metabolic dysfunctions in granulosa cells induce impaired oocytes of polycystic ovary syndrome through Sirtuin 3.	Pubmed	0.005279	1	0.01421	0.1544	1	1	SIRT3
Pubmed	30373552	Expression of estrogen receptor beta correlates with adverse prognosis in resected pancreatic adenocarcinoma.	Pubmed	0.005279	1	0.01421	0.1544	1	1	ESR1
Pubmed	21365190	Respiratory-chain deficiency presenting as diffuse mesangial sclerosis with NPHS3 mutation.	Pubmed	0.005279	1	0.01421	0.1544	1	1	PLCE1
Pubmed	30615907	Bisphenol A induces human uterine leiomyoma cell proliferation through membrane-associated ERÎ±36 via nongenomic signaling pathways.	Pubmed	0.005279	1	0.01421	0.1544	1	1	ESR1
Pubmed	16242255	Polymorphism at the 3'-UTR of the thymidylate synthase gene: a potential predictor for outcomes in Caucasian patients with esophageal adenocarcinoma treated with preoperative chemoradiation.	Pubmed	0.005279	1	0.01421	0.1544	1	1	TYMS
Pubmed	15879140	Estradiol is required for a proper immune response to bacterial and viral pathogens in the female brain.	Pubmed	0.005279	1	0.01421	0.1544	1	1	ESR1
Pubmed	3670300	Identification of the principal promoter sequence of the c-H-ras transforming oncogene: deletion analysis of the 5'-flanking region by focus formation assay.	Pubmed	0.005279	1	0.01421	0.1544	1	1	HRAS
Pubmed	24402127	Analysis of the rs10046 polymorphism of aromatase (CYP19) in premenopausal onset of human breast cancer.	Pubmed	0.005279	1	0.01421	0.1544	1	1	CYP19A1
Pubmed	15880137	Loss of blood group A antigen expression in bladder cancer caused by allelic loss and/or methylation of the ABO gene.	Pubmed	0.005279	1	0.01421	0.1544	1	1	ABO
Pubmed	34446002	Sirtuin3 rs28365927 functional variant confers to the high risk of non-alcoholic fatty liver disease in Chinese Han population.	Pubmed	0.005279	1	0.01421	0.1544	1	1	SIRT3
Pubmed	17086182	Positional cloning uncovers mutations in PLCE1 responsible for a nephrotic syndrome variant that may be reversible.	Pubmed	0.005279	1	0.01421	0.1544	1	1	PLCE1
Pubmed	1715688	Evidence for a structural mutation (347Ala to Thr) in a German family with 3-ketothiolase deficiency.	Pubmed	0.005279	1	0.01421	0.1544	1	1	ACAT1
Pubmed	2656695	Expression of human thymidylate synthase in Escherichia coli.	Pubmed	0.005279	1	0.01421	0.1544	1	1	TYMS
Pubmed	35150983	SIRT3 deficiency affects the migration, invasion, tube formation and necroptosis of trophoblast and is implicated in the pathogenesis of preeclampsia.	Pubmed	0.005279	1	0.01421	0.1544	1	1	SIRT3
Pubmed	26020272	Association of TERT Polymorphisms with Clinical Outcome of Non-Small Cell Lung Cancer Patients.	Pubmed	0.005279	1	0.01421	0.1544	1	1	TERT
Pubmed	19304549	[Expression and significance of interferon-inducible transmembrane protein-1 gene in Peutz-Jeghers syndrome].	Pubmed	0.005279	1	0.01421	0.1544	1	1	IFITM1
Pubmed	15735694	Transgenic mice overexpressing the wild-type form of the HMGA1 gene develop mixed growth hormone/prolactin cell pituitary adenomas and natural killer cell lymphomas.	Pubmed	0.005279	1	0.01421	0.1544	1	1	HMGA1
Pubmed	27816761	Deletion of liver-specific STAT5 gene alters the expression of bile acid metabolism genes and reduces liver damage in lithogenic diet-fed mice.	Pubmed	0.005279	1	0.01421	0.1544	1	1	STAT5A
Pubmed	20956565	Role of the RNA-binding protein IMP-2 in muscle cell motility.	Pubmed	0.005279	1	0.01421	0.1544	1	1	IGF2BP2
Pubmed	2597675	Structure of the low-density lipoprotein receptor-related protein (LRP) promoter.	Pubmed	0.005279	1	0.01421	0.1544	1	1	LRP1
Pubmed	36604313	Selective modulation of estrogen receptor in obese men with androgen deficiency: A systematic review and meta-analysis.	Pubmed	0.005279	1	0.01421	0.1544	1	1	ESR1
Pubmed	36871636	Prognosis-related VDAC1 regulates the proliferation and apoptosis of osteosarcoma cells via the MAPK signaling pathway.	Pubmed	0.005279	1	0.01421	0.1544	1	1	VDAC1
Pubmed	34990928	A new FGF1 variant protects against adriamycin-induced cardiotoxicity via modulating p53 activity.	Pubmed	0.005279	1	0.01421	0.1544	1	1	FGF1
Pubmed	23202974	Lack of association of estrogen receptor alpha gene polymorphisms with cardiorespiratory and metabolic variables in young women.	Pubmed	0.005279	1	0.01421	0.1544	1	1	ESR1
Pubmed	37390209	Molecular portraits of cell cycle checkpoint kinases in cancer evolution, progression, and treatment responsiveness.	Pubmed	0.005279	1	0.01421	0.1544	1	1	CHEK2
Pubmed	21607592	Mutational analysis of HRAS and KRAS genes in oral carcinoma cell lines.	Pubmed	0.005279	1	0.01421	0.1544	1	1	HRAS
Pubmed	27009482	Thymidylate synthase enhancer region: Novel allele in Indians.	Pubmed	0.005279	1	0.01421	0.1544	1	1	TYMS
Pubmed	15294932	Cutting edge: estrogen drives expansion of the CD4+CD25+ regulatory T cell compartment.	Pubmed	0.005279	1	0.01421	0.1544	1	1	ESR1
Pubmed	35162973	EVI1 Promotes the Proliferation and Invasive Properties of Human Head and Neck Squamous Cell Carcinoma Cells.	Pubmed	0.005279	1	0.01421	0.1544	1	1	MECOM
Pubmed	9528864	Telomerase activity is restored in human cells by ectopic expression of hTERT (hEST2), the catalytic subunit of telomerase.	Pubmed	0.005279	1	0.01421	0.1544	1	1	TERT
Pubmed	35159330	Nuclear Localization Sequence of FGF1 Is Not Required for Its Intracellular Anti-Apoptotic Activity in Differentiated Cells.	Pubmed	0.005279	1	0.01421	0.1544	1	1	FGF1
Pubmed	2247153	Solution structure of the DNA-binding domain of the oestrogen receptor.	Pubmed	0.005279	1	0.01421	0.1544	1	1	ESR1
Pubmed	15808851	Dynamic behavior of the telomerase RNA hairpin structure and its relationship to dyskeratosis congenita.	Pubmed	0.005279	1	0.01421	0.1544	1	1	TERT
Pubmed	30662441	Epstein-Barr Virus (EBV)-Related Lymphoproliferative Disorders in Ataxia Telangiectasia: Does ATM Regulate EBV Life Cycle?	Pubmed	0.005279	1	0.01421	0.1544	1	1	ATM
Pubmed	27826100	Mutation analysis of TRPS1 gene including core promoter, 5'UTR, and 3'UTR regulatory sequences with insight into their organization.	Pubmed	0.005279	1	0.01421	0.1544	1	1	TRPS1
Pubmed	20569236	p16(INK4a) -mediated suppression of telomerase in normal and malignant human breast cells.	Pubmed	0.005279	1	0.01421	0.1544	1	1	TERT
Pubmed	36232600	Genomic Mutations of the STAT5 Transcription Factor Are Associated with Human Cancer and Immune Diseases.	Pubmed	0.005279	1	0.01421	0.1544	1	1	STAT5A
Pubmed	24465754	The interaction of the atm genotype with inflammation and oxidative stress.	Pubmed	0.005279	1	0.01421	0.1544	1	1	ATM
Pubmed	15294957	Estrogen receptor alpha signaling in inflammatory leukocytes is dispensable for 17beta-estradiol-mediated inhibition of experimental autoimmune encephalomyelitis.	Pubmed	0.005279	1	0.01421	0.1544	1	1	ESR1
Pubmed	30047422	Germline GATA2 Mutation and Bone Marrow Failure.	Pubmed	0.005279	1	0.01421	0.1544	1	1	GATA2
Pubmed	30733228	Ligand-binding Domain-activating Mutations of ESR1 Rewire Cellular Metabolism of Breast Cancer Cells.	Pubmed	0.005279	1	0.01421	0.1544	1	1	ESR1
Pubmed	10922061	Neisseria meningitidis porin PorB interacts with mitochondria and protects cells from apoptosis.	Pubmed	0.005279	1	0.01421	0.1544	1	1	VDAC1
Pubmed	9110970	Reverse transcriptase motifs in the catalytic subunit of telomerase.	Pubmed	0.005279	1	0.01421	0.1544	1	1	TERT
Pubmed	27899088	Alternative splicing of estrogen receptor alpha in hepatocellular carcinoma.	Pubmed	0.005279	1	0.01421	0.1544	1	1	ESR1
Pubmed	26502337	Recurrent inactivating RASA2 mutations in melanoma.	Pubmed	0.005279	1	0.01421	0.1544	1	1	RASA2
Pubmed	20305132	Radiation exposure, the ATM Gene, and contralateral breast cancer in the women's environmental cancer and radiation epidemiology study.	Pubmed	0.005279	1	0.01421	0.1544	1	1	ATM
Pubmed	27501476	Crystal structures of SIRT3 reveal that the Î±2-Î±3 loop and Î±3-helix affect the interaction with long-chain acyl lysine.	Pubmed	0.005279	1	0.01421	0.1544	1	1	SIRT3
Pubmed	35231105	Age-dependent effects of Igf2bp2 on gene regulation, function, and aging of hematopoietic stem cells in mice.	Pubmed	0.005279	1	0.01421	0.1544	1	1	IGF2BP2
Pubmed	12566932	Association study of the estrogen receptor polymorphisms with tardive dyskinesia in schizophrenia.	Pubmed	0.005279	1	0.01421	0.1544	1	1	ESR1
Pubmed	20224970	Human embryonic stem cells from aneuploid blastocysts identified by pre-implantation genetic screening.	Pubmed	0.005279	1	0.01421	0.1544	1	1	POU5F1
Pubmed	17558892	Estrogen receptor-1 genotype is related to coronary intima thickness in young to middle-aged women.	Pubmed	0.005279	1	0.01421	0.1544	1	1	ESR1
Pubmed	30446727	Selective expression of constitutively activated STAT6 in intestinal epithelial cells promotes differentiation of secretory cells and protection against helminths.	Pubmed	0.005279	1	0.01421	0.1544	1	1	STAT6
Pubmed	34711608	Transcriptional Reprogramming Differentiates Active from Inactive ESR1 Fusions in Endocrine Therapy-Refractory Metastatic Breast Cancer.	Pubmed	0.005279	1	0.01421	0.1544	1	1	ESR1
Pubmed	19206176	Male-to-male transmission of Costello syndrome: G12S HRAS germline mutation inherited from a father with somatic mosaicism.	Pubmed	0.005279	1	0.01421	0.1544	1	1	HRAS
Pubmed	34630854	Sirt3 Maintains Microvascular Endothelial Adherens Junction Integrity to Alleviate Sepsis-Induced Lung Inflammation by Modulating the Interaction of VE-Cadherin and Î²-Catenin.	Pubmed	0.005279	1	0.01421	0.1544	1	1	SIRT3
Pubmed	23104560	Mechanosensitive Cl- secretion in biliary epithelium mediated through TMEM16A.	Pubmed	0.005279	1	0.01421	0.1544	1	1	ANO1
Pubmed	27166172	New Role of ATM in Controlling GABAergic Tone During Development.	Pubmed	0.005279	1	0.01421	0.1544	1	1	ATM
Pubmed	27745971	The Landscape of Mouse Meiotic Double-Strand Break Formation, Processing, and Repair.	Pubmed	0.005279	1	0.01421	0.1544	1	1	ATM
Pubmed	37784135	CYP19A1 promotes gastric cancer as part of a lipid metabolism-related gene signature related to the response of immunotherapy and prognosis.	Pubmed	0.005279	1	0.01421	0.1544	1	1	CYP19A1
Pubmed	21573994	Silencing of HMGA1 expression by RNA interference suppresses growth of osteogenic sarcoma.	Pubmed	0.005279	1	0.01421	0.1544	1	1	HMGA1
Pubmed	29022482	OCT4B2, a novel alternative spliced variant of OCT4, is significantly upregulated under heat-stress condition and downregulated in differentiated cells.	Pubmed	0.005279	1	0.01421	0.1544	1	1	POU5F1
Pubmed	22883149	Circadian parameters are altered in two strains of mice with transgenic modifications of estrogen receptor subtype 1.	Pubmed	0.005279	1	0.01421	0.1544	1	1	ESR1
Pubmed	15314170	Internal ribosome entry site structural motifs conserved among mammalian fibroblast growth factor 1 alternatively spliced mRNAs.	Pubmed	0.005279	1	0.01421	0.1544	1	1	FGF1
Pubmed	24634940	Telomere length and telomerase reverse transcriptase mRNA expression in patients with hepatitis C.	Pubmed	0.005279	1	0.01421	0.1544	1	1	TERT
Pubmed	21791871	Inhibition of cytochrome P450 2C8-mediated drug metabolism by the flavonoid diosmetin.	Pubmed	0.005279	1	0.01421	0.1544	1	1	CYP2C8
Pubmed	22799331	The CHEK2 I157T variant and breast cancer susceptibility: a systematic review and meta-analysis.	Pubmed	0.005279	1	0.01421	0.1544	1	1	CHEK2
Pubmed	25792522	Phenotype and genotype in 103 patients with tricho-rhino-phalangeal syndrome.	Pubmed	0.005279	1	0.01421	0.1544	1	1	TRPS1
Pubmed	19654323	TMEM16 proteins produce volume-regulated chloride currents that are reduced in mice lacking TMEM16A.	Pubmed	0.005279	1	0.01421	0.1544	1	1	ANO1
Pubmed	19126777	Association of ESR1 gene tagging SNPs with breast cancer risk.	Pubmed	0.005279	1	0.01421	0.1544	1	1	ESR1
Pubmed	30986648	Association of CYP19A1 single-nucleotide polymorphism with digit ratio (2D:4D) in a sample of men and women from Ningxia (China).	Pubmed	0.005279	1	0.01421	0.1544	1	1	CYP19A1
Pubmed	31301303	Smooth muscle-specific TMEM16A expression protects against angiotensin II-induced cerebrovascular remodeling via suppressing extracellular matrix deposition.	Pubmed	0.005279	1	0.01421	0.1544	1	1	ANO1
Pubmed	21245287	Discovery of a novel allelic variant of CYP2C8, CYP2C8*11, in Asian populations and its clinical effect on the rosiglitazone disposition in vivo.	Pubmed	0.005279	1	0.01421	0.1544	1	1	CYP2C8
Pubmed	18797476	Lactase persistence-related genetic variant: population substructure and health outcomes.	Pubmed	0.005279	1	0.01421	0.1544	1	1	MCM6
Pubmed	16388756	[Construction of tumor cell-specific expression vector modulated by human telomerase reserse transcription gene core promoter].	Pubmed	0.005279	1	0.01421	0.1544	1	1	TERT
Pubmed	33229538	A structurally conserved human and Tetrahymena telomerase catalytic core.	Pubmed	0.005279	1	0.01421	0.1544	1	1	TERT
Pubmed	28647209	Decreased expression of the ATM gene linked to poor prognosis for gastric cancer of different nationalities in Xinjiang.	Pubmed	0.005279	1	0.01421	0.1544	1	1	ATM
Pubmed	20677133	Frequency of ABO blood group system polymorphisms in Plasmodium falciparum malaria patients and blood donors from the Brazilian Amazon region.	Pubmed	0.005279	1	0.01421	0.1544	1	1	ABO
Pubmed	26729571	Review: Aberrant EVI1 expression in acute myeloid leukaemia.	Pubmed	0.005279	1	0.01421	0.1544	1	1	MECOM
Pubmed	25525261	The olfactomedin domain from gliomedin is a Î²-propeller with unique structural properties.	Pubmed	0.005279	1	0.01421	0.1544	1	1	GLDN
Pubmed	9288106	Clustering of missense mutations in the ataxia-telangiectasia gene in a sporadic T-cell leukaemia.	Pubmed	0.005279	1	0.01421	0.1544	1	1	ATM
Pubmed	24982163	A self-regulating template in human telomerase.	Pubmed	0.005279	1	0.01421	0.1544	1	1	TERT
Pubmed	17640063	Tumors caused by overexpression and forced activation of Stat5 in mammary epithelial cells of transgenic mice are parity-dependent and developed in aged, postestropausal females.	Pubmed	0.005279	1	0.01421	0.1544	1	1	STAT5A
Pubmed	17640065	A systematic evaluation of the ataxia telangiectasia mutated gene does not show an association with non-Hodgkin lymphoma.	Pubmed	0.005279	1	0.01421	0.1544	1	1	ATM
Pubmed	15052621	Ste20-like kinase SLK displays myofiber type specificity and is involved in C2C12 myoblast differentiation.	Pubmed	0.005279	1	0.01421	0.1544	1	1	SLK
Pubmed	19808095	X-ray structure of human aromatase reveals an androgen-specific active site.	Pubmed	0.005279	1	0.01421	0.1544	1	1	CYP19A1
Pubmed	18616696	Proteomic analysis of human bone marrow mesenchymal stem cells transduced with human telomerase reverse transcriptase gene during proliferation.	Pubmed	0.005279	1	0.01421	0.1544	1	1	TERT
Pubmed	28167798	Estrogen receptor Î± wields treatment-specific enhancers between morphologically similar endometrial tumors.	Pubmed	0.005279	1	0.01421	0.1544	1	1	ESR1
Pubmed	23934677	Functional significance of the novel H-RAS gene mutation M72I in a patient with medullary thyroid cancer.	Pubmed	0.005279	1	0.01421	0.1544	1	1	HRAS
Pubmed	8922043	Nucleotide sequence of c-H-ras-1 gene from B6C3F1 mice.	Pubmed	0.005279	1	0.01421	0.1544	1	1	HRAS
Pubmed	36738799	Sirt3-dependent regulation of mitochondrial oxidative stress and apoptosis contributes to the dysfunction of pancreatic islets after severe burns.	Pubmed	0.005279	1	0.01421	0.1544	1	1	SIRT3
Pubmed	11719428	Destabilization of CHK2 by a missense mutation associated with Li-Fraumeni Syndrome.	Pubmed	0.005279	1	0.01421	0.1544	1	1	CHEK2
Pubmed	20665102	Association between polymorphisms of the ataxia telangiectasia mutated gene and breast cancer risk: evidence from the current studies.	Pubmed	0.005279	1	0.01421	0.1544	1	1	ATM
Pubmed	15314222	Aromatase-deficient mice spontaneously develop a lymphoproliferative autoimmune disease resembling Sjogren's syndrome.	Pubmed	0.005279	1	0.01421	0.1544	1	1	CYP19A1
Pubmed	17267411	Dual role of DNA methylation inside and outside of CTCF-binding regions in the transcriptional regulation of the telomerase hTERT gene.	Pubmed	0.005279	1	0.01421	0.1544	1	1	TERT
Pubmed	15581976	Overexpression of estrogen receptor-alpha in the endometrial carcinoma cell line Ishikawa: inhibition of growth and angiogenic factors.	Pubmed	0.005279	1	0.01421	0.1544	1	1	ESR1
Pubmed	8265607	Molecular basis of aromatase deficiency in an adult female with sexual infantilism and polycystic ovaries.	Pubmed	0.005279	1	0.01421	0.1544	1	1	CYP19A1
Pubmed	38163671	Role of the Ste20-like kinase SLK in podocyte adhesion.	Pubmed	0.005279	1	0.01421	0.1544	1	1	SLK
Pubmed	25792597	Regulation of Mec1 kinase activity by the SWI/SNF chromatin remodeling complex.	Pubmed	0.005279	1	0.01421	0.1544	1	1	CHEK2
Pubmed	21031400	DNAzyme-like activity of hemin-telomeric G-quadruplexes for the optical analysis of telomerase and its inhibitors.	Pubmed	0.005279	1	0.01421	0.1544	1	1	TERT
Pubmed	27048997	SERMs have substance-specific effects on bone, and these effects are mediated via ERÎ±AF-1 in female mice.	Pubmed	0.005279	1	0.01421	0.1544	1	1	ESR1
Pubmed	9781027	Identical mutation in 55% of the ATM alleles in 11 Norwegian AT families: evidence for a founder effect.	Pubmed	0.005279	1	0.01421	0.1544	1	1	ATM
Pubmed	19148120	Variation in IGF2BP2 interacts with adiposity to alter insulin sensitivity in Mexican Americans.	Pubmed	0.005279	1	0.01421	0.1544	1	1	IGF2BP2
Pubmed	30735837	Sirt3 mediates the protective effect of hydrogen in inhibiting ROS-induced retinal senescence.	Pubmed	0.005279	1	0.01421	0.1544	1	1	SIRT3
Pubmed	28935506	Endothelial specific SIRT3 deletion impairs glycolysis and angiogenesis and causes diastolic dysfunction.	Pubmed	0.005279	1	0.01421	0.1544	1	1	SIRT3
Pubmed	27299795	Benign and Malignant Brenner Tumors Show an Absence of TERT Promoter Mutations That Are Commonly Present in Urothelial Carcinoma.	Pubmed	0.005279	1	0.01421	0.1544	1	1	TERT
Pubmed	24272356	Hypoxic VDAC1: a potential mitochondrial marker for cancer therapy.	Pubmed	0.005279	1	0.01421	0.1544	1	1	VDAC1
Pubmed	24260374	TERT promoter mutations are frequent in cutaneous basal cell carcinoma and squamous cell carcinoma.	Pubmed	0.005279	1	0.01421	0.1544	1	1	TERT
Pubmed	35700749	Biological and clinical perspectives of TERT promoter mutation detection on bladder cancer diagnosis and management.	Pubmed	0.005279	1	0.01421	0.1544	1	1	TERT
Pubmed	33533918	Endothelial LRP1 protects against neurodegeneration by blocking cyclophilin A.	Pubmed	0.005279	1	0.01421	0.1544	1	1	LRP1
Pubmed	35785700	Anticancer effect of verteporfin on non-small cell lung cancer via downregulation of ANO1.	Pubmed	0.005279	1	0.01421	0.1544	1	1	ANO1
Pubmed	27574300	The ATM Kinase Restrains Joining of Both VDJ Signal and Coding Ends.	Pubmed	0.005279	1	0.01421	0.1544	1	1	ATM
Pubmed	31518674	CYP19A1 rs2470152 polymorphism increases susceptibility to depression in Chinese Han population.	Pubmed	0.005279	1	0.01421	0.1544	1	1	CYP19A1
Pubmed	19750222	Adult type 3 adenylyl cyclase-deficient mice are obese.	Pubmed	0.005279	1	0.01421	0.1544	1	1	ADCY3
Pubmed	20354136	Robust activation of the human but not mouse telomerase gene during the induction of pluripotency.	Pubmed	0.005279	1	0.01421	0.1544	1	1	TERT
Pubmed	23810005	Modulation of estrogen receptor alpha activity and expression during breast cancer progression.	Pubmed	0.005279	1	0.01421	0.1544	1	1	ESR1
Pubmed	24272335	Aromatase-null mice expressing enhanced green fluorescent protein in germ cells provide a model system to assess estrogen-dependent ovulatory responses.	Pubmed	0.005279	1	0.01421	0.1544	1	1	CYP19A1
Pubmed	29457687	Substrate Binding Drives Active-Site Closing of Human Blood Groupâ€…B Galactosyltransferase as Revealed by Hot-Spot Labeling and NMR Spectroscopy Experiments.	Pubmed	0.005279	1	0.01421	0.1544	1	1	ABO
Pubmed	27588930	Involvement of Rho GAP GRAF1 in maintenance of epithelial phenotype.	Pubmed	0.005279	1	0.01421	0.1544	1	1	ARHGAP26
Pubmed	35651286	A novel pyroptosis risk model composed of NLRP6 effectively predicts the prognosis of hepatocellular carcinoma patients.	Pubmed	0.005279	1	0.01421	0.1544	1	1	NLRP6
Pubmed	22068927	Estrogen receptor (ER) expression and function in the pregnant human myometrium: estradiol via ERÎ± activates ERK1/2 signaling in term myometrium.	Pubmed	0.005279	1	0.01421	0.1544	1	1	ESR1
Pubmed	36254093	Correlation between ERÎ± gene polymorphism and multiple sclerosis and neuromyelitis optica.	Pubmed	0.005279	1	0.01421	0.1544	1	1	ESR1
Pubmed	18616608	Behavioral characterization of P311 knockout mice.	Pubmed	0.005279	1	0.01421	0.1544	1	1	NREP
Pubmed	16484614	Estrogen receptor alpha gene variation is associated with risk of myocardial infarction in more than seven thousand men from five cohorts.	Pubmed	0.005279	1	0.01421	0.1544	1	1	ESR1
Pubmed	25175082	Sorafenib and nilotinib resensitize tamoxifen resistant breast cancer cells to tamoxifen treatment via estrogen receptor Î±.	Pubmed	0.005279	1	0.01421	0.1544	1	1	ESR1
Pubmed	36653207	Novel Association of IGF2BP2 Gene Variants With Altered Risk of Breast Cancer and as Potential Molecular Biomarker of Triple Negative Breast Cancer.	Pubmed	0.005279	1	0.01421	0.1544	1	1	IGF2BP2
Pubmed	34389713	RSPO3 is important for trabecular bone and fracture risk in mice and humans.	Pubmed	0.005279	1	0.01421	0.1544	1	1	RSPO3
Pubmed	17389465	Severity of cardiovascular disease in postmenopausal women: associations with common estrogen receptor alpha polymorphic variants.	Pubmed	0.005279	1	0.01421	0.1544	1	1	ESR1
Pubmed	25885255	Src family kinases interfere with dimerization of STAT5A through a phosphotyrosine-SH2 domain interaction.	Pubmed	0.005279	1	0.01421	0.1544	1	1	STAT5A
Pubmed	36183155	MTAP deficiency contributes to immune landscape remodelling and tumour evasion.	Pubmed	0.005279	1	0.01421	0.1544	1	1	MTAP
Pubmed	29360145	Bile acids stimulate cholangiocyte fluid secretion by activation of transmembrane member 16A Cl- channels.	Pubmed	0.005279	1	0.01421	0.1544	1	1	ANO1
Pubmed	16484684	Identification of P311 as a potential gene regulating alveolar generation.	Pubmed	0.005279	1	0.01421	0.1544	1	1	NREP
Pubmed	34389744	Expression of oncogenic HRAS in human Rh28 and RMS-YM rhabdomyosarcoma cells leads to oncogene-induced senescence.	Pubmed	0.005279	1	0.01421	0.1544	1	1	HRAS
Pubmed	24370835	Inhibition of ataxia telangiectasia mutated (ATM) kinase suppresses herpes simplex virus type 1 (HSV-1) keratitis.	Pubmed	0.005279	1	0.01421	0.1544	1	1	ATM
Pubmed	33024270	Thymidylate synthase drives the phenotypes of epithelial-to-mesenchymal transition in non-small cell lung cancer.	Pubmed	0.005279	1	0.01421	0.1544	1	1	TYMS
Pubmed	17534888	Methylthioadenosine phosphorylase (MTAP) in hearing: gene disruption by chromosomal rearrangement in a hearing impaired individual and model organism analysis.	Pubmed	0.005279	1	0.01421	0.1544	1	1	MTAP
Pubmed	25104610	Human FGF1 promoter is active in ependymal cells and dopaminergic neurons in the brains of F1B-GFP transgenic mice.	Pubmed	0.005279	1	0.01421	0.1544	1	1	FGF1
Pubmed	10887187	TWIK-2, an inactivating 2P domain K+ channel.	Pubmed	0.005279	1	0.01421	0.1544	1	1	KCNK6
Pubmed	22800760	Generation of ERÎ±-floxed and knockout mice using the Cre/LoxP system.	Pubmed	0.005279	1	0.01421	0.1544	1	1	ESR1
Pubmed	19823686	LRP1 receptor controls adipogenesis and is up-regulated in human and mouse obese adipose tissue.	Pubmed	0.005279	1	0.01421	0.1544	1	1	LRP1
Pubmed	24139096	The hypolipidemic effect of cilostazol can be mediated by regulation of hepatic low-density lipoprotein receptor-related protein 1 (LRP1) expression.	Pubmed	0.005279	1	0.01421	0.1544	1	1	LRP1
Pubmed	16460686	Interferon-induced sensitization to apoptosis is associated with repressed transcriptional activity of the hTERT promoter in multiple myeloma.	Pubmed	0.005279	1	0.01421	0.1544	1	1	TERT
Pubmed	28779025	Genetic association analysis identifies variants associated with disease progression in primary sclerosing cholangitis.	Pubmed	0.005279	1	0.01421	0.1544	1	1	RSPO3
Pubmed	24619002	Human telomerase specialization for repeat synthesis by unique handling of primer-template duplex.	Pubmed	0.005279	1	0.01421	0.1544	1	1	TERT
Pubmed	38330461	Methylthioadenosine Phosphorylase Genomic Loss in Advanced Gastrointestinal Cancers.	Pubmed	0.005279	1	0.01421	0.1544	1	1	MTAP
Pubmed	17409042	Effects of the interaction between lean tissue mass and estrogen receptor alpha gene polymorphism on bone mineral density in middle-aged and elderly Japanese.	Pubmed	0.005279	1	0.01421	0.1544	1	1	ESR1
Pubmed	27105385	Role of ERÎ±MISS in the Effect of Estradiol on Cancellous and Cortical Femoral Bone in Growing Female Mice.	Pubmed	0.005279	1	0.01421	0.1544	1	1	ESR1
Pubmed	21918105	Galphas-biased beta2-adrenergic receptor signaling from restoring synchronous contraction in the failing heart.	Pubmed	0.005279	1	0.01421	0.1544	1	1	RGS3
Pubmed	11830610	Dominant negative ATM mutations in breast cancer families.	Pubmed	0.005279	1	0.01421	0.1544	1	1	ATM
Pubmed	23319424	Risk of advanced gastric precancerous lesions in Helicobacter pylori infected subjects is influenced by ABO blood group and cagA status.	Pubmed	0.005279	1	0.01421	0.1544	1	1	ABO
Pubmed	24898513	TERT promoter mutation as an early genetic event activating telomerase in follicular thyroid adenoma (FTA) and atypical FTA.	Pubmed	0.005279	1	0.01421	0.1544	1	1	TERT
Pubmed	35545835	Ursolic acid silences CYP19A1/aromatase to suppress gastric cancer growth.	Pubmed	0.005279	1	0.01421	0.1544	1	1	CYP19A1
Pubmed	16687293	Constitutive activation of ras in neurons: implications for the regulation of the mammalian circadian clock.	Pubmed	0.005279	1	0.01421	0.1544	1	1	HRAS
Pubmed	11830600	Consortium piecing together role of ATM gene in breast cancer.	Pubmed	0.005279	1	0.01421	0.1544	1	1	ATM
Pubmed	16293787	Phospholipase C epsilon modulates beta-adrenergic receptor-dependent cardiac contraction and inhibits cardiac hypertrophy.	Pubmed	0.005279	1	0.01421	0.1544	1	1	PLCE1
Pubmed	20004389	An aromatase polymorphism modulates the relationship between weight and estradiol levels in obese men.	Pubmed	0.005279	1	0.01421	0.1544	1	1	CYP19A1
Pubmed	26850117	The association between a novel polymorphism (rs1062577) in ESR1 and breast cancer susceptibility in the Han Chinese women.	Pubmed	0.005279	1	0.01421	0.1544	1	1	ESR1
Pubmed	19079992	[Changes of alternative splicing variants of human telomerase reverse transcriptase during gastric carcinogenesis].	Pubmed	0.005279	1	0.01421	0.1544	1	1	TERT
Pubmed	26166720	Expression of P450 Aromatase in Granulosa Cell Tumors and Sertoli-Stromal Cell Tumors of the Ovary: Which Cells Are Responsible for Estrogenesis?	Pubmed	0.005279	1	0.01421	0.1544	1	1	CYP19A1
Pubmed	24140101	Estrogen receptor Î± is not a candidate gene for metabolic syndrome in Caucasian elderly subjects.	Pubmed	0.005279	1	0.01421	0.1544	1	1	ESR1
Pubmed	22237979	Melatonin suppresses aromatase expression and activity in breast cancer associated fibroblasts.	Pubmed	0.005279	1	0.01421	0.1544	1	1	CYP19A1
Pubmed	33565085	SIRT3 mitigates intervertebral disc degeneration by delaying oxidative stress-induced senescence of nucleus pulposus cells.	Pubmed	0.005279	1	0.01421	0.1544	1	1	SIRT3
Pubmed	36614035	HMGA1 Regulates the Expression of Replication-Dependent Histone Genes and Cell-Cycle in Breast Cancer Cells.	Pubmed	0.005279	1	0.01421	0.1544	1	1	HMGA1
Pubmed	17855027	Lead contamination results in late and slowly repairable DNA double-strand breaks and impacts upon the ATM-dependent signaling pathways.	Pubmed	0.005279	1	0.01421	0.1544	1	1	ATM
Pubmed	33626444	Sensitive quantitation of ESR1 mutations in cell-free DNA from breast cancer patients using base-specific invasive reaction assisted qPCR.	Pubmed	0.005279	1	0.01421	0.1544	1	1	ESR1
Pubmed	23608737	Estradiol replacement enhances cocaine-stimulated locomotion in female C57BL/6 mice through estrogen receptor alpha.	Pubmed	0.005279	1	0.01421	0.1544	1	1	ESR1
Pubmed	38126949	Dynamic regulation of EXO1 promotes the progression from liver fibrosis to HCC through TGF-Î²1/Smad signaling feedback loop.	Pubmed	0.005279	1	0.01421	0.1544	1	1	EXO1
Pubmed	2573561	A mouse thymidylate synthase pseudogene derived from an aberrantly processed RNA molecule.	Pubmed	0.005279	1	0.01421	0.1544	1	1	TYMS
Pubmed	17605763	Both post-Golgi and intra-Golgi cycling affect the distribution of the Golgi phosphoprotein GPP130.	Pubmed	0.005279	1	0.01421	0.1544	1	1	GOLIM4
Pubmed	18474858	Prediction of the tissue-specificity of selective estrogen receptor modulators by using a single biochemical method.	Pubmed	0.005279	1	0.01421	0.1544	1	1	ESR1
Pubmed	16940182	DNA damage-induced cell cycle regulation and function of novel Chk2 phosphoresidues.	Pubmed	0.005279	1	0.01421	0.1544	1	1	CHEK2
Pubmed	11600564	Genetic diagnosis of familial hypercholesterolemia in a South European outbreed population: influence of low-density lipoprotein (LDL) receptor gene mutations on treatment response to simvastatin in total, LDL, and high-density lipoprotein cholesterol.	Pubmed	0.005279	1	0.01421	0.1544	1	1	LRP1
Pubmed	26142736	Association between mismatch repair gene and irinotecan-based chemotherapy in metastatic colon cancer.	Pubmed	0.005279	1	0.01421	0.1544	1	1	TYMS
Pubmed	32037547	Oncogene PLCE1 may be a diagnostic biomarker and prognostic biomarker by influencing cell cycle, proliferation, migration, and invasion ability in hepatocellular carcinoma cell lines.	Pubmed	0.005279	1	0.01421	0.1544	1	1	PLCE1
Pubmed	19605700	Inducible expression of EVI1 in human myeloid cells causes phenotypes consistent with its role in myelodysplastic syndromes.	Pubmed	0.005279	1	0.01421	0.1544	1	1	MECOM
Pubmed	21125383	Efficient expression of human aromatase (CYP19) in E. coli.	Pubmed	0.005279	1	0.01421	0.1544	1	1	CYP19A1
Pubmed	16254139	Redirecting differentiation of hematopoietic progenitors by a transcription factor, GATA-2.	Pubmed	0.005279	1	0.01421	0.1544	1	1	GATA2
Pubmed	23559367	No effect of the estrogen receptor Î± gene polymorphisms in the etiology of precocious puberty in girls.	Pubmed	0.005279	1	0.01421	0.1544	1	1	ESR1
Pubmed	18484200	Breast cancer low-penetrance allele 1100delC in the CHEK2 gene: not present in the Chinese familial breast cancer population.	Pubmed	0.005279	1	0.01421	0.1544	1	1	CHEK2
Pubmed	16567404	Loss of core fucosylation of low-density lipoprotein receptor-related protein-1 impairs its function, leading to the upregulation of serum levels of insulin-like growth factor-binding protein 3 in Fut8-/- mice.	Pubmed	0.005279	1	0.01421	0.1544	1	1	LRP1
Pubmed	20508164	Stat5a serine 725 and 779 phosphorylation is a prerequisite for hematopoietic transformation.	Pubmed	0.005279	1	0.01421	0.1544	1	1	STAT5A
Pubmed	35282770	The role of HMGA1 protein in gastroenteropancreatic neuroendocrine tumors.	Pubmed	0.005279	1	0.01421	0.1544	1	1	HMGA1
Pubmed	15989808	[Study on apoptosis of human cervical carcinoma HeLa cells with RNA interference targeting hTERT].	Pubmed	0.005279	1	0.01421	0.1544	1	1	TERT
Pubmed	30855728	Correlation of rs749292 and rs700518 polymorphisms in the aromatase gene (CYP19A1) with osteoporosis in postmenopausal Polish women.	Pubmed	0.005279	1	0.01421	0.1544	1	1	CYP19A1
Pubmed	1476547	Sequence analysis of the 5' flanking region of the human estrogen receptor gene.	Pubmed	0.005279	1	0.01421	0.1544	1	1	ESR1
Pubmed	32818730	Î²-HPV 8E6 combined with TERT expression promotes long-term proliferation and genome instability after cytokinesis failure.	Pubmed	0.005279	1	0.01421	0.1544	1	1	TERT
Pubmed	24908329	Estrogen receptor promoter methylation predicts survival in low-grade ovarian carcinoma patients.	Pubmed	0.005279	1	0.01421	0.1544	1	1	ESR1
Pubmed	20824712	OCT4B1, a novel spliced variant of OCT4, is highly expressed in gastric cancer and acts as an antiapoptotic factor.	Pubmed	0.005279	1	0.01421	0.1544	1	1	POU5F1
Pubmed	25755699	MOK overexpression is associated with promoter hypomethylation in patients with acute myeloid leukemia.	Pubmed	0.005279	1	0.01421	0.1544	1	1	MOK
Pubmed	27838412	Metronomic S-1 dosing and thymidylate synthase silencing have synergistic antitumor efficacy in a colorectal cancer xenograft model.	Pubmed	0.005279	1	0.01421	0.1544	1	1	TYMS
Pubmed	11925413	Association of polymorphisms of the oestrogen receptor alpha gene with the age of menarche.	Pubmed	0.005279	1	0.01421	0.1544	1	1	ESR1
Pubmed	20966255	ATM activation by oxidative stress.	Pubmed	0.005279	1	0.01421	0.1544	1	1	ATM
Pubmed	28011897	Association between polymorphisms of thymidylate synthase gene 5'- and 3'-UTR and gastric cancer risk: meta-analysis.	Pubmed	0.005279	1	0.01421	0.1544	1	1	TYMS
Pubmed	11156605	Human breast cancer cells generated by oncogenic transformation of primary mammary epithelial cells.	Pubmed	0.005279	1	0.01421	0.1544	1	1	HRAS
Pubmed	16268778	Galphaq binds to p110alpha/p85alpha phosphoinositide 3-kinase and displaces Ras.	Pubmed	0.005279	1	0.01421	0.1544	1	1	HRAS
Pubmed	15831512	Association between single nucleotide polymorphisms of estrogen receptor alpha gene and efficacy of HRT on bone mineral density in post-menopausal Japanese women.	Pubmed	0.005279	1	0.01421	0.1544	1	1	ESR1
Pubmed	21982706	Distinct hypothalamic neurons mediate estrogenic effects on energy homeostasis and reproduction.	Pubmed	0.005279	1	0.01421	0.1544	1	1	ESR1
Pubmed	12698369	Voltage-dependent anion channel localises to the plasma membrane and peripheral but not perinuclear mitochondria.	Pubmed	0.005279	1	0.01421	0.1544	1	1	VDAC1
Pubmed	30745336	Atrophy, oxidative switching and ultrastructural defects in skeletal muscle of the ataxia telangiectasia mouse model.	Pubmed	0.005279	1	0.01421	0.1544	1	1	ATM
Pubmed	20655525	Demethylation of a nonpromoter cytosine-phosphate-guanine island in the aromatase gene may cause the aberrant up-regulation in endometriotic tissues.	Pubmed	0.005279	1	0.01421	0.1544	1	1	CYP19A1
Pubmed	20498360	Live cell imaging reveals continuous STAT6 nuclear trafficking.	Pubmed	0.005279	1	0.01421	0.1544	1	1	STAT6
Pubmed	17556378	Estrogen receptor alpha polymorphisms and fertility in populations with different reproductive patterns.	Pubmed	0.005279	1	0.01421	0.1544	1	1	ESR1
Pubmed	14592461	Peroxynitrite modulates acidic fibroblast growth factor (FGF-1) activity.	Pubmed	0.005279	1	0.01421	0.1544	1	1	FGF1
Pubmed	17630774	The DNA binding domain of estrogen receptor alpha is required for high-affinity nuclear interaction induced by estradiol.	Pubmed	0.005279	1	0.01421	0.1544	1	1	ESR1
Pubmed	28733865	Checkpoint kinase 2 is dispensable for regulation of the p53 response but is required for G2/M arrest and cell survival in cells with p53 defects under heat stress.	Pubmed	0.005279	1	0.01421	0.1544	1	1	CHEK2
Pubmed	29408852	High EVI1 Expression Predicts Poor Outcomes in Adult Acute Myeloid Leukemia Patients with Intermediate Cytogenetic Risk Receiving Chemotherapy.	Pubmed	0.005279	1	0.01421	0.1544	1	1	MECOM
Pubmed	17615152	A functional serine 118 phosphorylation site in estrogen receptor-alpha is required for down-regulation of gene expression by 17beta-estradiol and 4-hydroxytamoxifen.	Pubmed	0.005279	1	0.01421	0.1544	1	1	ESR1
Pubmed	33026825	TMEM16A Mediates Mucus Production in Human Airway Epithelial Cells.	Pubmed	0.005279	1	0.01421	0.1544	1	1	ANO1
Pubmed	37857487	Telomerase reverse transcriptase gene polymorphisms and cervical cancer susceptibility in high-risk human papillomavirus-infected women.	Pubmed	0.005279	1	0.01421	0.1544	1	1	TERT
Pubmed	27432940	Mutations in STN1 cause Coats plus syndrome and are associated with genomic and telomere defects.	Pubmed	0.005279	1	0.01421	0.1544	1	1	STN1
Pubmed	25415199	Downregulation of hTERT: an important As2O3 induced mechanism of apoptosis in myelodysplastic syndrome.	Pubmed	0.005279	1	0.01421	0.1544	1	1	TERT
Pubmed	24610620	Bioinformatics analysis of Exonic Splicing Enhancers (ESEs) for predicting potential regulatory elements of hTERT mRNA splicing.	Pubmed	0.005279	1	0.01421	0.1544	1	1	TERT
Pubmed	24095952	Increased expression of heat shock protein 70 in chronic obstructive pulmonary disease.	Pubmed	0.005279	1	0.01421	0.1544	1	1	HSPA4
Pubmed	16761626	Genetic alterations in chromosome 10q24.3 and glutathione S-transferase omega 2 gene polymorphism in ovarian cancer.	Pubmed	0.005279	1	0.01421	0.1544	1	1	GSTO2
Pubmed	3574400	Breast and other cancers in families with ataxia-telangiectasia.	Pubmed	0.005279	1	0.01421	0.1544	1	1	ATM
Pubmed	21174371	Study of telomerase reverse transcriptase (hTERT) expression in normal, aged, and photo-aged skin.	Pubmed	0.005279	1	0.01421	0.1544	1	1	TERT
Pubmed	24908397	Structure-guided simulations illuminate the mechanism of ATP transport through VDAC1.	Pubmed	0.005279	1	0.01421	0.1544	1	1	VDAC1
Pubmed	23645741	Thymidylate synthase gene copy number as a predictive marker for response to pemetrexed treatment of lung adenocarcinoma.	Pubmed	0.005279	1	0.01421	0.1544	1	1	TYMS
Pubmed	33964733	Estrogen receptor Î± in mature osteoblasts regulates the late stage of bone regeneration.	Pubmed	0.005279	1	0.01421	0.1544	1	1	ESR1
Pubmed	9744475	Characterization of N93S, I312T, and A333P missense mutations in two Japanese families with mitochondrial acetoacetyl-CoA thiolase deficiency.	Pubmed	0.005279	1	0.01421	0.1544	1	1	ACAT1
Pubmed	20210479	Highly sensitive optical detection of specific protein in breast cancer cells using microstructured fiber in extremely low sample volume.	Pubmed	0.005279	1	0.01421	0.1544	1	1	ESR1
Pubmed	25907033	Low-level GATA2 overexpression promotes myeloid progenitor self-renewal and blocks lymphoid differentiation in mice.	Pubmed	0.005279	1	0.01421	0.1544	1	1	GATA2
Pubmed	15039971	Five haplotypes account for fifty-five percent of ATM mutations in Brazilian patients with ataxia telangiectasia: seven new mutations.	Pubmed	0.005279	1	0.01421	0.1544	1	1	ATM
Pubmed	20065294	FOG1 requires NuRD to promote hematopoiesis and maintain lineage fidelity within the megakaryocytic-erythroid compartment.	Pubmed	0.005279	1	0.01421	0.1544	1	1	ZFPM1
Pubmed	17135274	The mixed-lineage leukemia fusion partner AF4 stimulates RNA polymerase II transcriptional elongation and mediates coordinated chromatin remodeling.	Pubmed	0.005279	1	0.01421	0.1544	1	1	AFF4
Pubmed	21713035	Estrogen receptor silencing induces epithelial to mesenchymal transition in human breast cancer cells.	Pubmed	0.005279	1	0.01421	0.1544	1	1	ESR1
Pubmed	21270106	Effect of the CYP2C8 genotype on the pharmacokinetics and pharmacodynamics of repaglinide.	Pubmed	0.005279	1	0.01421	0.1544	1	1	CYP2C8
Pubmed	26465009	Individual Cytokines Modulate the Neurological Symptoms of ATM Deficiency in a Region Specific Manner.	Pubmed	0.005279	1	0.01421	0.1544	1	1	ATM
Pubmed	36460099	The AF-2 cofactor binding region is key for the selective SUMOylation of estrogen receptor alpha by antiestrogens.	Pubmed	0.005279	1	0.01421	0.1544	1	1	ESR1
Pubmed	26115084	Role of cytochrome P450 2C8*3 (CYP2C8*3) in paclitaxel metabolism and paclitaxel-induced neurotoxicity.	Pubmed	0.005279	1	0.01421	0.1544	1	1	CYP2C8
Pubmed	22573547	A DNA binding mutation in estrogen receptor-Î± leads to suppression of Wnt signaling via Î²-catenin destabilization in osteoblasts.	Pubmed	0.005279	1	0.01421	0.1544	1	1	ESR1
Pubmed	12098649	Lack of association between estrogen receptor 1 gene polymorphisms and multiple sclerosis in southern Italy in humans.	Pubmed	0.005279	1	0.01421	0.1544	1	1	ESR1
Pubmed	22822085	Low-density lipoprotein receptor-related protein-1 (LRP1) mediates autophagy and apoptosis caused by Helicobacter pylori VacA.	Pubmed	0.005279	1	0.01421	0.1544	1	1	LRP1
Pubmed	20942235	[Significance of Oct-4's expression in thyroid neoplasm].	Pubmed	0.005279	1	0.01421	0.1544	1	1	POU5F1
Pubmed	31085231	Probucol ameliorates EMT and lung fibrosis through restoration of SIRT3 expression.	Pubmed	0.005279	1	0.01421	0.1544	1	1	SIRT3
Pubmed	10373558	Atm inactivation results in aberrant telomere clustering during meiotic prophase.	Pubmed	0.005279	1	0.01421	0.1544	1	1	ATM
Pubmed	28385737	Lack of STAT6 Attenuates Inflammation and Drives Protection against Early Steps of Colitis-Associated Colon Cancer.	Pubmed	0.005279	1	0.01421	0.1544	1	1	STAT6
Pubmed	33986034	Common clonal origin of chronic myelomonocytic leukemia and B-cell acute lymphoblastic leukemia in a patient with a germline CHEK2 variant.	Pubmed	0.005279	1	0.01421	0.1544	1	1	CHEK2
Pubmed	15123611	Actions downstream of cyclic GMP/protein kinase G can reverse protein kinase C-mediated phosphorylation of CPI-17 and CaÂ²âº sensitization in smooth muscle.	Pubmed	0.005279	1	0.01421	0.1544	1	1	PPP1R14A
Pubmed	18569637	Concurrent methylation of promoters from tumor associated genes predicts outcome in acute myeloid leukemia.	Pubmed	0.005279	1	0.01421	0.1544	1	1	ESR1
Pubmed	31301646	NLRP6 deficiency aggravates liver injury after allogeneic hematopoietic stem cell transplantation.	Pubmed	0.005279	1	0.01421	0.1544	1	1	NLRP6
Pubmed	16449970	Effects of hTERT on metal ion-induced genomic instability.	Pubmed	0.005279	1	0.01421	0.1544	1	1	TERT
Pubmed	14990865	A candidate gene study of CYP19 (aromatase) and male sexual orientation.	Pubmed	0.005279	1	0.01421	0.1544	1	1	CYP19A1
Pubmed	27997895	Lower Expression of SPRY4 Predicts a Poor Prognosis and Regulates Cell Proliferation in Colorectal Cancer.	Pubmed	0.005279	1	0.01421	0.1544	1	1	SPRY4
Pubmed	31482295	Prognostic significance of the EVI1 gene expression in patients with acute myeloid leukemia: a meta-analysis.	Pubmed	0.005279	1	0.01421	0.1544	1	1	MECOM
Pubmed	18281249	Constitutional CHEK2 mutations are associated with a decreased risk of lung and laryngeal cancers.	Pubmed	0.005279	1	0.01421	0.1544	1	1	CHEK2
Pubmed	18256293	Immortalization of neural precursors when telomerase is overexpressed in embryonal carcinomas and stem cells.	Pubmed	0.005279	1	0.01421	0.1544	1	1	TERT
Pubmed	9516478	Prolactin receptor regulates Stat5 tyrosine phosphorylation and nuclear translocation by two separate pathways.	Pubmed	0.005279	1	0.01421	0.1544	1	1	STAT5A
Pubmed	26935587	Influence of ATM-Mediated DNA Damage Response on Genomic Variation in Human Induced Pluripotent Stem Cells.	Pubmed	0.005279	1	0.01421	0.1544	1	1	ATM
Pubmed	16942806	Male aromatase knockout mice acquire a conditioned place preference for cocaine but not for contact with an estrous female.	Pubmed	0.005279	1	0.01421	0.1544	1	1	CYP19A1
Pubmed	31146912	P311, a novel intrinsically disordered protein, regulates adipocyte development.	Pubmed	0.005279	1	0.01421	0.1544	1	1	NREP
Pubmed	34111521	ITPRIP promotes glioma progression by linking MYL9 to DAPK1 inhibition.	Pubmed	0.005279	1	0.01421	0.1544	1	1	ITPRIP
Pubmed	32196809	SPRY4 regulates trophoblast proliferation and apoptosis via regulating IFN-Î³-induced STAT1 expression and activation in recurrent miscarriage.	Pubmed	0.005279	1	0.01421	0.1544	1	1	SPRY4
Pubmed	11181576	Extra-chromosomal telomeric DNA in cells from Atm(-/-) mice and patients with ataxia-telangiectasia.	Pubmed	0.005279	1	0.01421	0.1544	1	1	ATM
Pubmed	18543067	BRMS1 suppresses breast cancer metastasis in multiple experimental models of metastasis by reducing solitary cell survival and inhibiting growth initiation.	Pubmed	0.005279	1	0.01421	0.1544	1	1	BRMS1
Pubmed	32409685	MYC transcription activation mediated by OCT4 as a mechanism of resistance to 13-cisRA-mediated differentiation in neuroblastoma.	Pubmed	0.005279	1	0.01421	0.1544	1	1	POU5F1
Pubmed	25395615	Smooth muscle cell deletion of low-density lipoprotein receptor-related protein 1 augments angiotensin II-induced superior mesenteric arterial and ascending aortic aneurysms.	Pubmed	0.005279	1	0.01421	0.1544	1	1	LRP1
Pubmed	35881485	Targeting ESR1 mutation-induced transcriptional addiction in breast cancer with BET inhibition.	Pubmed	0.005279	1	0.01421	0.1544	1	1	ESR1
Pubmed	26178664	Expression of human telomerase reverse transcriptase mediates the senescence of mesenchymal stem cells through the PI3K/AKT signaling pathway.	Pubmed	0.005279	1	0.01421	0.1544	1	1	TERT
Pubmed	35822835	Redox-sensitive small GTPase H-Ras in murine astrocytes, an in vitro study.	Pubmed	0.005279	1	0.01421	0.1544	1	1	HRAS
Pubmed	26886023	Pharmacological or Genetic Activation of Hsp70 Protects against Loss of Parkin Function.	Pubmed	0.005279	1	0.01421	0.1544	1	1	HSPA4
Pubmed	29624728	Respective role of membrane and nuclear estrogen receptor (ER) Î± in the mandible of growing mice: Implications for ERÎ± modulation.	Pubmed	0.005279	1	0.01421	0.1544	1	1	ESR1
Pubmed	24345756	The evolution of cellular deficiency in GATA2 mutation.	Pubmed	0.005279	1	0.01421	0.1544	1	1	GATA2
Pubmed	26634544	Influence of suppression of CapG gene expression by siRNA on the growth and metastasis of human prostate cancer cells.	Pubmed	0.005279	1	0.01421	0.1544	1	1	CAPG
Pubmed	18449864	Association study of the estrogen receptor alpha gene (ESR1) and childhood-onset mood disorders.	Pubmed	0.005279	1	0.01421	0.1544	1	1	ESR1
Pubmed	30157748	RSPO3 impairs barrier function of human vascular endothelial monolayers and synergizes with pro-inflammatory IL-1.	Pubmed	0.005279	1	0.01421	0.1544	1	1	RSPO3
Pubmed	11746983	Mutations of the CHK2 gene are found in some osteosarcomas, but are rare in breast, lung, and ovarian tumors.	Pubmed	0.005279	1	0.01421	0.1544	1	1	CHEK2
Pubmed	16832357	ATM mutations that cause ataxia-telangiectasia are breast cancer susceptibility alleles.	Pubmed	0.005279	1	0.01421	0.1544	1	1	ATM
Pubmed	8973357	Cloning and characterization of a novel upstream untranslated exon of the mouse Fgf-1 gene.	Pubmed	0.005279	1	0.01421	0.1544	1	1	FGF1
Pubmed	28708826	Intestinal stem cell overproliferation resulting from inactivation of the APC tumor suppressor requires the transcription cofactors Earthbound and Erect wing.	Pubmed	0.005279	1	0.01421	0.1544	1	1	JRK
Pubmed	21762042	Oestrogen receptor polymorphisms in female patients with rheumatoid arthritis.	Pubmed	0.005279	1	0.01421	0.1544	1	1	ESR1
Pubmed	21282199	A common polymorphism in the human aromatase gene alters the risk for polycystic ovary syndrome and modifies aromatase activity in vitro.	Pubmed	0.005279	1	0.01421	0.1544	1	1	CYP19A1
Pubmed	8647321	Determination of transcription start sites in the human estrogen receptor gene and identification of a novel, tissue-specific, estrogen receptor-mRNA isoform.	Pubmed	0.005279	1	0.01421	0.1544	1	1	ESR1
Pubmed	30880769	Discovered on gastrointestinal stromal tumor 1, a keystone in the diagnosis of extraintestinal gastrointestinal stromal tumors.	Pubmed	0.005279	1	0.01421	0.1544	1	1	ANO1
Pubmed	21125316	Knockdown of ribonuclease inhibitor expression with siRNA in non-invasive bladder cancer cell line BIU-87 promotes growth and metastasis potentials.	Pubmed	0.005279	1	0.01421	0.1544	1	1	RNH1
Pubmed	30530883	Aromatase excess syndrome in a Chinese boy due to a novel duplication at 15q21.2.	Pubmed	0.005279	1	0.01421	0.1544	1	1	CYP19A1
Pubmed	28780124	Antitumour activity of resveratrol on human melanoma cells: A possible mechanism related to its interaction with malignant cell telomerase.	Pubmed	0.005279	1	0.01421	0.1544	1	1	TERT
Pubmed	21115922	Ras mutational status is a biomarker for resistance to EGFR inhibitors in colorectal carcinoma.	Pubmed	0.005279	1	0.01421	0.1544	1	1	HRAS
Pubmed	21043562	Thymidylate synthase 1 (TS1) in-situ protein expression predicts the survival of Ewing/PNET.	Pubmed	0.005279	1	0.01421	0.1544	1	1	TYMS
Pubmed	20151707	Replacement of Val3 in human thymidylate synthase affects its kinetic properties and intracellular stability .	Pubmed	0.005279	1	0.01421	0.1544	1	1	TYMS
Pubmed	34796419	FGF Exhibits an Important Biological Role on Regulating Cell Proliferation of Breast Cancer When it Transports Into The Cell Nuclei.	Pubmed	0.005279	1	0.01421	0.1544	1	1	FGF1
Pubmed	34040617	Case Report: Hemophagocytic Lymphohistiocytosis and Non-Tuberculous Mycobacteriosis Caused by a Novel GATA2 Variant.	Pubmed	0.005279	1	0.01421	0.1544	1	1	GATA2
Pubmed	36700456	Therapeutic cancer vaccination against telomerase: clinical developments in melanoma.	Pubmed	0.005279	1	0.01421	0.1544	1	1	TERT
Pubmed	32468002	Knockdown of Tousledâ€‘like kinase 1 inhibits survival of glioblastoma multiforme cells.	Pubmed	0.005279	1	0.01421	0.1544	1	1	TLK1
Pubmed	30566860	Rab4b Deficiency in T Cells Promotes Adipose Treg/Th17 Imbalance, Adipose Tissue Dysfunction, and Insulin Resistance.	Pubmed	0.005279	1	0.01421	0.1544	1	1	RAB4B
Pubmed	21750091	Down-regulation of EVI1 is associated with epigenetic alterations and good prognosis in patients with acute myeloid leukemia.	Pubmed	0.005279	1	0.01421	0.1544	1	1	MECOM
Pubmed	21992180	Heat shock protein 70/peptide complexes: potent mediators for the generation of antiviral T cells particularly with regard to low precursor frequencies.	Pubmed	0.005279	1	0.01421	0.1544	1	1	HSPA4
Pubmed	18089703	Pituitary and/or peripheral estrogen-receptor alpha regulates follicle-stimulating hormone secretion, whereas central estrogenic pathways direct growth hormone and prolactin secretion in postmenopausal women.	Pubmed	0.005279	1	0.01421	0.1544	1	1	ESR1
Pubmed	26646562	Influence of a single-nucleotide polymorphism of the DNA mismatch repair-related gene exonuclease-1 (rs9350) with prostate cancer risk among Chinese people.	Pubmed	0.005279	1	0.01421	0.1544	1	1	EXO1
Pubmed	35184380	CHML is an NRF2 target gene that regulates mTOR function.	Pubmed	0.005279	1	0.01421	0.1544	1	1	CHML
Pubmed	33423553	SIRT3 deficiency increases mitochondrial oxidative stress and promotes migration of retinal pigment epithelial cells.	Pubmed	0.005279	1	0.01421	0.1544	1	1	SIRT3
Pubmed	21933854	ATM germline heterozygosity does not play a role in chronic lymphocytic leukemia initiation but influences rapid disease progression through loss of the remaining ATM allele.	Pubmed	0.005279	1	0.01421	0.1544	1	1	ATM
Pubmed	2081593	Mapping of the human ribonuclease inhibitor gene (RNH) to chromosome 11p15 by in situ hybridization.	Pubmed	0.005279	1	0.01421	0.1544	1	1	RNH1
Pubmed	36100663	Activating SIRT3 in peritoneal mesothelial cells alleviates postsurgical peritoneal adhesion formation by decreasing oxidative stress and inhibiting the NLRP3 inflammasome.	Pubmed	0.005279	1	0.01421	0.1544	1	1	SIRT3
Pubmed	25755722	SIRT3 protects endothelial cells from high glucose-induced cytotoxicity.	Pubmed	0.005279	1	0.01421	0.1544	1	1	SIRT3
Pubmed	32483456	Dysregulated expression of monoacylglycerol lipase is a marker for anti-diabetic drug metformin-targeted therapy to correct impaired neurogenesis and spatial memory in Alzheimer's disease.	Pubmed	0.005279	1	0.01421	0.1544	1	1	MGLL
Pubmed	25716168	Telomere reverse transcriptase (TERT) rs2735940 increases cancer risk.	Pubmed	0.005279	1	0.01421	0.1544	1	1	TERT
Pubmed	21139866	Elevated oestrogen receptor splice variant ERÎ±Î”5 expression in tumour-adjacent hormone-responsive tissue.	Pubmed	0.005279	1	0.01421	0.1544	1	1	ESR1
Pubmed	27481844	Heparan Sulfate Proteoglycans Promote Telomerase Internalization and MHC Class II Presentation on Dendritic Cells.	Pubmed	0.005279	1	0.01421	0.1544	1	1	TERT
Pubmed	31531802	High mobility group A1 (HMGA1) protein and gene expression correlate with ER-negativity and poor outcomes in breast cancer.	Pubmed	0.005279	1	0.01421	0.1544	1	1	HMGA1
Pubmed	18844082	[Relationship between estrogen receptor gene Px haplotype and the effect of calcium and soy isoflavone supplementation on bone mineral density of Chinese postmenopausal women].	Pubmed	0.005279	1	0.01421	0.1544	1	1	ESR1
Pubmed	26526580	Hotspot TERT promoter mutations are rare events in testicular germ cell tumors.	Pubmed	0.005279	1	0.01421	0.1544	1	1	TERT
Pubmed	28986972	Invasive breast carcinomas with ATM gene variants of uncertain significance share distinct histopathologic features.	Pubmed	0.005279	1	0.01421	0.1544	1	1	ATM
Pubmed	15990721	Caloric restriction reduces cell loss and maintains estrogen receptor-alpha immunoreactivity in the pre-optic hypothalamus of female B6D2F1 mice.	Pubmed	0.005279	1	0.01421	0.1544	1	1	ESR1
Pubmed	25261232	Heat shock protein 70 as a predictive marker for platinum-based adjuvant chemotherapy in patients with resected non-small cell lung cancer.	Pubmed	0.005279	1	0.01421	0.1544	1	1	HSPA4
Pubmed	28060765	Genetic polymorphisms in TERT are associated with increased risk of esophageal cancer.	Pubmed	0.005279	1	0.01421	0.1544	1	1	TERT
Pubmed	18724360	TMEM16A confers receptor-activated calcium-dependent chloride conductance.	Pubmed	0.005279	1	0.01421	0.1544	1	1	ANO1
Pubmed	16100953	DNA recognition by the oestrogen receptor: from solution to the crystal.	Pubmed	0.005279	1	0.01421	0.1544	1	1	ESR1
Pubmed	21392520	Higher order organization of human placental aromatase.	Pubmed	0.005279	1	0.01421	0.1544	1	1	CYP19A1
Pubmed	27240805	Immunohistochemical analysis of thymidylate synthase expression in gastric carcinoma: correlation with clinicopathological parameters and survival.	Pubmed	0.005279	1	0.01421	0.1544	1	1	TYMS
Pubmed	27178332	ESR1 mutations affect anti-proliferative responses to tamoxifen through enhanced cross-talk with IGF signaling.	Pubmed	0.005279	1	0.01421	0.1544	1	1	ESR1
Pubmed	27215853	Telomere-associated aging disorders.	Pubmed	0.005279	1	0.01421	0.1544	1	1	TERT
Pubmed	21392519	Aromatase in human lung carcinoma.	Pubmed	0.005279	1	0.01421	0.1544	1	1	CYP19A1
Pubmed	36653541	Evaluating the role of CHEK2 p.(Asp438Tyr) allele in inherited breast cancer predisposition.	Pubmed	0.005279	1	0.01421	0.1544	1	1	CHEK2
Pubmed	19304323	GATA-2 L359 V mutation is exclusively associated with CML progression but not other hematological malignancies and GATA-2 P250A is a novel single nucleotide polymorphism.	Pubmed	0.005279	1	0.01421	0.1544	1	1	GATA2
Pubmed	31506803	Loss of CHEK2 Predicts Progression in Stage pT1 Non-Muscle-Invasive Bladder Cancer (NMIBC).	Pubmed	0.005279	1	0.01421	0.1544	1	1	CHEK2
Pubmed	25008565	Altered expression of apoptotic genes in response to OCT4B1 suppression in human tumor cell lines.	Pubmed	0.005279	1	0.01421	0.1544	1	1	POU5F1
Pubmed	22223432	Differences in the frequencies of K-ras c12-13 genotypes by gender and pathologic phenotypes in colorectal tumors measured using the allele discrimination method.	Pubmed	0.005279	1	0.01421	0.1544	1	1	HRAS
Pubmed	32784624	IGF2BP2 Polymorphisms Are Associated with Clinical Characteristics and Development of Oral Cancer.	Pubmed	0.005279	1	0.01421	0.1544	1	1	IGF2BP2
Pubmed	10192382	Atm haploinsufficiency results in increased sensitivity to sublethal doses of ionizing radiation in mice.	Pubmed	0.005279	1	0.01421	0.1544	1	1	ATM
Pubmed	12118009	Identification of rare partially unfolded states in equilibrium with the native conformation in an all beta-barrel protein.	Pubmed	0.005279	1	0.01421	0.1544	1	1	FGF1
Pubmed	32228178	Characterization of Allele-Specific Regulation of Telomerase Reverse Transcriptase in Promoter Mutant Thyroid Cancer Cell Lines.	Pubmed	0.005279	1	0.01421	0.1544	1	1	TERT
Pubmed	23562826	The functional VNTR MNS16A of the TERT gene is associated with human longevity in a population of Central Italy.	Pubmed	0.005279	1	0.01421	0.1544	1	1	TERT
Pubmed	18594506	Viral vector-mediated delivery of estrogen receptor-alpha to the hippocampus improves spatial learning in estrogen receptor-alpha knockout mice.	Pubmed	0.005279	1	0.01421	0.1544	1	1	ESR1
Pubmed	38748089	Outcome of 3q26.2/MECOM rearrangements in chronic myeloid leukemia.	Pubmed	0.005279	1	0.01421	0.1544	1	1	MECOM
Pubmed	38773012	Variable Syndromic Immunodeficiency in Patients with Biallelic PRIM1 Mutations.	Pubmed	0.005279	1	0.01421	0.1544	1	1	PRIM1
Pubmed	8456556	Molecular genetic analysis of the ABO blood group system: 2. cis-AB alleles.	Pubmed	0.005279	1	0.01421	0.1544	1	1	ABO
Pubmed	20702456	The association between the rs2234693 and rs9340799 estrogen receptor alpha gene polymorphisms and risk factors for cardiovascular disease: a review.	Pubmed	0.005279	1	0.01421	0.1544	1	1	ESR1
Pubmed	23212539	Circulating anti-Hsp70 levels in nascent metabolic syndrome: the Casale Monferrato Study.	Pubmed	0.005279	1	0.01421	0.1544	1	1	HSPA4
Pubmed	28984382	Association study of polymorphisms in the ABO gene and their gene-gene interactions with ischemic stroke in Chinese population.	Pubmed	0.005279	1	0.01421	0.1544	1	1	ABO
Pubmed	18594515	Pluripotent stem cells induced from adult neural stem cells by reprogramming with two factors.	Pubmed	0.005279	1	0.01421	0.1544	1	1	POU5F1
Pubmed	34593604	DNA Repair Inhibition Leads to Active Export of Repetitive Sequences to the Cytoplasm Triggering an Inflammatory Response.	Pubmed	0.005279	1	0.01421	0.1544	1	1	ATM
Pubmed	15818409	The voltage-dependent anion channel-1 modulates apoptotic cell death.	Pubmed	0.005279	1	0.01421	0.1544	1	1	VDAC1
Pubmed	16014322	Regulation of the expression of the oncogene EVI1 through the use of alternative mRNA 5'-ends.	Pubmed	0.005279	1	0.01421	0.1544	1	1	MECOM
Pubmed	12517792	EXO1 variants occur commonly in normal population: evidence against a role in hereditary nonpolyposis colorectal cancer.	Pubmed	0.005279	1	0.01421	0.1544	1	1	EXO1
Pubmed	25128529	Dual role of the Trps1 transcription factor in dentin mineralization.	Pubmed	0.005279	1	0.01421	0.1544	1	1	TRPS1
Pubmed	22946960	Control of TMEM16A by INO-4995 and other inositolphosphates.	Pubmed	0.005279	1	0.01421	0.1544	1	1	ANO1
Pubmed	14745006	Autoimmune glomerulonephritis with spontaneous formation of splenic germinal centers in mice lacking the estrogen receptor alpha gene.	Pubmed	0.005279	1	0.01421	0.1544	1	1	ESR1
Pubmed	18976010	AQUA analysis of thymidylate synthase reveals localization to be a key prognostic biomarker in 2 large cohorts of colorectal carcinoma.	Pubmed	0.005279	1	0.01421	0.1544	1	1	TYMS
Pubmed	23440242	Pathogenesis of ataxia-telangiectasia: the next generation of ATM functions.	Pubmed	0.005279	1	0.01421	0.1544	1	1	ATM
Pubmed	12446778	Deletion of the GATA domain of TRPS1 causes an absence of facial hair and provides new insights into the bone disorder in inherited tricho-rhino-phalangeal syndromes.	Pubmed	0.005279	1	0.01421	0.1544	1	1	TRPS1
Pubmed	12011094	Natural trans-spliced mRNAs are generated from the human estrogen receptor-alpha (hER alpha) gene.	Pubmed	0.005279	1	0.01421	0.1544	1	1	ESR1
Pubmed	24178805	An alternative promoter of the human plakophilin-3 gene controls the expression of the new isoform PKP3b.	Pubmed	0.005279	1	0.01421	0.1544	1	1	PKP3
Pubmed	23454887	Role of selected genetic variants in lung cancer risk in African Americans.	Pubmed	0.005279	1	0.01421	0.1544	1	1	TERT
Pubmed	32747616	Sirtuin 3 mRNA Expression is Downregulated in the Brain Tissues of Alzheimer's Disease Patients: A Bioinformatic and Data Mining Approach.	Pubmed	0.005279	1	0.01421	0.1544	1	1	SIRT3
Pubmed	19605693	Telomere shortening and oxidative stress in aged macrophages results in impaired STAT5a phosphorylation.	Pubmed	0.005279	1	0.01421	0.1544	1	1	STAT5A
Pubmed	29622086	High KpnÎ²1 expression promotes non-small cell lung cancer proliferation and chemoresistance via the PI3-kinase/AKT pathway.	Pubmed	0.005279	1	0.01421	0.1544	1	1	KPNB1
Pubmed	17174984	The breast cancer susceptibility allele CHEK2*1100delC promotes genomic instability in a knock-in mouse model.	Pubmed	0.005279	1	0.01421	0.1544	1	1	CHEK2
Pubmed	27503890	Derepression of hTERT gene expression promotes escape from oncogene-induced cellular senescence.	Pubmed	0.005279	1	0.01421	0.1544	1	1	TERT
Pubmed	17485493	Secreted gliomedin is a perinodal matrix component of peripheral nerves.	Pubmed	0.005279	1	0.01421	0.1544	1	1	GLDN
Pubmed	17243162	Amplification and translocation of 3q26 with overexpression of EVI1 in Fanconi anemia-derived childhood acute myeloid leukemia with biallelic FANCD1/BRCA2 disruption.	Pubmed	0.005279	1	0.01421	0.1544	1	1	MECOM
Pubmed	23128795	Oestrogen alpha-receptor variant and two-year memory decline in midlife Australian women.	Pubmed	0.005279	1	0.01421	0.1544	1	1	ESR1
Pubmed	20596673	Prognostic value of hTERT mRNA expression in surgical samples of lung cancer patients: the European Early Lung Cancer Project.	Pubmed	0.005279	1	0.01421	0.1544	1	1	TERT
Pubmed	29803207	Telomere length and TERT abnormalities in pituitary adenomas.	Pubmed	0.005279	1	0.01421	0.1544	1	1	TERT
Pubmed	12601552	Haplotype analysis of the human collectin placenta 1 (hCL-P1) gene.	Pubmed	0.005279	1	0.01421	0.1544	1	1	COLEC12
Pubmed	21306478	ABO blood group alleles and the risk of pancreatic cancer in a Japanese population.	Pubmed	0.005279	1	0.01421	0.1544	1	1	ABO
Pubmed	2729895	Cloning, expression and chromosomal localization of a member of the human cytochrome P450IIC gene sub-family.	Pubmed	0.005279	1	0.01421	0.1544	1	1	CYP2C8
Pubmed	20584693	[Correlation between ras gene and the resistance of nasopharyngeal carcinoma to cetuximab].	Pubmed	0.005279	1	0.01421	0.1544	1	1	HRAS
Pubmed	22093823	Mode of ATM-dependent suppression of chromosome translocation.	Pubmed	0.005279	1	0.01421	0.1544	1	1	ATM
Pubmed	36423162	IFITM3 Inhibits SARS-CoV-2 Infection and Is Associated with COVID-19 Susceptibility.	Pubmed	0.005279	1	0.01421	0.1544	1	1	IFITM3
Pubmed	20089118	Telomerase upregulation is a postcrisis event during senescence bypass and immortalization of two Nijmegen breakage syndrome T cell cultures.	Pubmed	0.005279	1	0.01421	0.1544	1	1	TERT
Pubmed	20089117	A mutant telomerase defective in nuclear-cytoplasmic shuttling fails to immortalize cells and is associated with mitochondrial dysfunction.	Pubmed	0.005279	1	0.01421	0.1544	1	1	TERT
Pubmed	16388505	Sprouty4, a suppressor of tumor cell motility, is down regulated by DNA methylation in human prostate cancer.	Pubmed	0.005279	1	0.01421	0.1544	1	1	SPRY4
Pubmed	20594032	Transcriptional regulation of oct4 in human bone marrow mesenchymal stem cells.	Pubmed	0.005279	1	0.01421	0.1544	1	1	POU5F1
Pubmed	34831280	STAT6 Deficiency Attenuates Myeloid Fibroblast Activation and Macrophage Polarization in Experimental Folic Acid Nephropathy.	Pubmed	0.005279	1	0.01421	0.1544	1	1	STAT6
Pubmed	24825541	Methylation of the hTERT promoter is frequent in choroid plexus tumors but not of independent prognostic value.	Pubmed	0.005279	1	0.01421	0.1544	1	1	TERT
Pubmed	36689483	Unconventional secretion of unglycosylated ORF8 is critical for the cytokine storm during SARS-CoV-2 infection.	Pubmed	0.005279	1	0.01421	0.1544	1	1	YIF1B
Pubmed	37270592	Membrane estrogen receptor Î± signaling modulates the sensitivity to estradiol treatment in a dose- and tissue- dependent manner.	Pubmed	0.005279	1	0.01421	0.1544	1	1	ESR1
Pubmed	18533556	[Expression and clinical significance of breast cancer metastasis suppressor 1 mRNA in supraglottic laryngeal carcinoma].	Pubmed	0.005279	1	0.01421	0.1544	1	1	BRMS1
Pubmed	12721365	Activation of CD4 T cells by Raf-independent effectors of Ras.	Pubmed	0.005279	1	0.01421	0.1544	1	1	PLCE1
Pubmed	34529012	Risk of Pancreatic Cancer Among Individuals With Pathogenic Variants in the ATM Gene.	Pubmed	0.005279	1	0.01421	0.1544	1	1	ATM
Pubmed	33457076	Expression of placenta-specific 1 and its potential for eliciting anti-tumor helper T-cell responses in head and neck squamous cell carcinoma.	Pubmed	0.005279	1	0.01421	0.1544	1	1	PLAC1
Pubmed	31122840	Urinary TERT promoter mutations as non-invasive biomarkers for the comprehensive detection of urothelial cancer.	Pubmed	0.005279	1	0.01421	0.1544	1	1	TERT
Pubmed	28371260	Phenotypic spectrum of Costello syndrome individuals harboring the rare HRAS mutation p.Gly13Asp.	Pubmed	0.005279	1	0.01421	0.1544	1	1	HRAS
Pubmed	27322467	Low-Density Lipoprotein Receptor-Related Protein-1 Protects Against Hepatic Insulin Resistance and Hepatic Steatosis.	Pubmed	0.005279	1	0.01421	0.1544	1	1	LRP1
Pubmed	16690750	Protein disulfide isomerase serves as a molecular chaperone to maintain estrogen receptor alpha structure and function.	Pubmed	0.005279	1	0.01421	0.1544	1	1	ESR1
Pubmed	20871217	HRAS-mutated Spitz tumors: A subtype of Spitz tumors with distinct features.	Pubmed	0.005279	1	0.01421	0.1544	1	1	HRAS
Pubmed	36506043	Clinical implication of low estrogen receptor (ER-low) expression in breast cancer.	Pubmed	0.005279	1	0.01421	0.1544	1	1	ESR1
Pubmed	31362519	Variation analysis of tousled like kinase 1 gene in patients with sporadic premature ovarian insufficiency.	Pubmed	0.005279	1	0.01421	0.1544	1	1	TLK1
Pubmed	26996624	Phosphorylation Processes Controlling Aromatase Activity in Br east Cancer: An Update.	Pubmed	0.005279	1	0.01421	0.1544	1	1	CYP19A1
Pubmed	27792460	Condensin recruitment to chromatin is inhibited by Chk2 kinase in response to DNA damage.	Pubmed	0.005279	1	0.01421	0.1544	1	1	CHEK2
Pubmed	12961063	The implication of assessing a polymorphism in estrogen receptor alpha gene in the risk assessment of osteoporosis using a screening tool for osteoporosis in Asians.	Pubmed	0.005279	1	0.01421	0.1544	1	1	ESR1
Pubmed	21691043	Estrogen receptor-alpha gene polymorphisms and body composition in children and adolescents.	Pubmed	0.005279	1	0.01421	0.1544	1	1	ESR1
Pubmed	30241506	The estrogen receptor 1 gene affects bone mineral density and osteoporosis treatment efficiency in Slovak postmenopausal women.	Pubmed	0.005279	1	0.01421	0.1544	1	1	ESR1
Pubmed	19438894	Oct-4A isoform is expressed in human cord blood-derived CD133 stem cells and differentiated progeny.	Pubmed	0.005279	1	0.01421	0.1544	1	1	POU5F1
Pubmed	18281370	Angiotensin II upregulates LDL receptor-related protein (LRP1) expression in the vascular wall: a new pro-atherogenic mechanism of hypertension.	Pubmed	0.005279	1	0.01421	0.1544	1	1	LRP1
Pubmed	25836047	Estrogen receptor alpha polymorphisms, estradiol level, and occurrence of atherosclerosis risk factors in healthy postmenopausal women.	Pubmed	0.005279	1	0.01421	0.1544	1	1	ESR1
Pubmed	30721421	Silencing the OCT4-PG1 pseudogene reduces OCT-4 protein levels and changes characteristics of the multidrug resistance phenotype in chronic myeloid leukemia.	Pubmed	0.005279	1	0.01421	0.1544	1	1	POU5F1
Pubmed	25790176	Sirt3 prevents maternal obesity-associated oxidative stress and meiotic defects in mouse oocytes.	Pubmed	0.005279	1	0.01421	0.1544	1	1	SIRT3
Pubmed	20643596	CHEK2 gene alterations in the forkhead-associated domain, 1100delC and del5395 do not modify the risk of sporadic pancreatic cancer.	Pubmed	0.005279	1	0.01421	0.1544	1	1	CHEK2
Pubmed	11181459	Polymorphic variation in CYP19 and the risk of breast cancer.	Pubmed	0.005279	1	0.01421	0.1544	1	1	CYP19A1
Pubmed	34999080	Low levels of soluble low-density lipoprotein receptor-related protein 1 in patients with type 2 diabetes mellitus and diabetic retinopathy.	Pubmed	0.005279	1	0.01421	0.1544	1	1	LRP1
Pubmed	27816965	Overexpression of OCT4 is associated with gefitinib resistance in non-small cell lung cancer.	Pubmed	0.005279	1	0.01421	0.1544	1	1	POU5F1
Pubmed	27802322	The Selenocysteine-Specific Elongation Factor Contains Unique Sequences That Are Required for Both Nuclear Export and Selenocysteine Incorporation.	Pubmed	0.005279	1	0.01421	0.1544	1	1	EEFSEC
Pubmed	29959137	Predominant Role of Nuclear Versus Membrane Estrogen Receptor Î± in Arterial Protection: Implications for Estrogen Receptor Î± Modulation in Cardiovascular Prevention/Safety.	Pubmed	0.005279	1	0.01421	0.1544	1	1	ESR1
Pubmed	34857839	TERT genetic variability and telomere length as factors affecting survival and risk in acute myeloid leukaemia.	Pubmed	0.005279	1	0.01421	0.1544	1	1	TERT
Pubmed	8647247	Human guanylate kinase (GUK1): cDNA sequence, expression and chromosomal localisation.	Pubmed	0.005279	1	0.01421	0.1544	1	1	GUK1
Pubmed	21115851	Calmodulin-dependent activation of the epithelial calcium-dependent chloride channel TMEM16A.	Pubmed	0.005279	1	0.01421	0.1544	1	1	ANO1
Pubmed	15485861	Induction of ovarian cancer cell apoptosis by 1,25-dihydroxyvitamin D3 through the down-regulation of telomerase.	Pubmed	0.005279	1	0.01421	0.1544	1	1	TERT
Pubmed	15867352	Breast cancer metastasis suppressor 1 inhibits gene expression by targeting nuclear factor-kappaB activity.	Pubmed	0.005279	1	0.01421	0.1544	1	1	BRMS1
Pubmed	21908955	Overexpression of gelsolin-like actin-capping protein is associated with progression of lung adenocarcinoma.	Pubmed	0.005279	1	0.01421	0.1544	1	1	CAPG
Pubmed	11710886	Relationship between estrogen-receptor genotype and tooth loss in postmenopausal women.	Pubmed	0.005279	1	0.01421	0.1544	1	1	ESR1
Pubmed	23643077	[Inhibitory effect of Sirt3 on proliferation of vascular smooth muscle cells induced by angiotensin II].	Pubmed	0.005279	1	0.01421	0.1544	1	1	SIRT3
Pubmed	30098864	Cutaneous permeability barrier function in signal transducer and activator of transcription 6-deficient mice is superior to that in wild-type mice.	Pubmed	0.005279	1	0.01421	0.1544	1	1	STAT6
Pubmed	17617905	Glutathione S-transferase omega in the lung and sputum supernatants of COPD patients.	Pubmed	0.005279	1	0.01421	0.1544	1	1	GSTO1
Pubmed	32446558	Signal transducer and activator of transcription 5a (STAT5a) represses mitochondrial gene expression through direct binding to mitochondrial DNA.	Pubmed	0.005279	1	0.01421	0.1544	1	1	STAT5A
Pubmed	22296401	No association of the exonuclease 1 T439M polymorphism and risk of hepatocellular carcinoma development in the Turkish population: a case-control study.	Pubmed	0.005279	1	0.01421	0.1544	1	1	EXO1
Pubmed	19270495	Increase of telomerase activity and hTERT expression in myelodysplastic syndromes.	Pubmed	0.005279	1	0.01421	0.1544	1	1	TERT
Pubmed	37737517	Identification and validation of voltage-dependent anion channelâ€‰1-related genes and immune cell infiltration in diabetic nephropathy.	Pubmed	0.005279	1	0.01421	0.1544	1	1	VDAC1
Pubmed	34676499	TERT Promoter Mutated Follicular Thyroid Carcinomas Exhibit a Distinct microRNA Expressional Profile with Potential Implications for Tumor Progression.	Pubmed	0.005279	1	0.01421	0.1544	1	1	TERT
Pubmed	11311162	Germline and developmental roles of the nuclear transport factor importin alpha3 in C. elegans.	Pubmed	0.005279	1	0.01421	0.1544	1	1	KPNB1
Pubmed	9095083	Renal immunocytochemical distribution and pharmacological properties of the dual angiotensin II/AVP receptor.	Pubmed	0.005279	1	0.01421	0.1544	1	1	NLRP6
Pubmed	31484968	Phospholipase C-related catalytically inactive protein regulates cytokinesis by protecting phosphatidylinositol 4,5-bisphosphate from metabolism in the cleavage furrow.	Pubmed	0.005279	1	0.01421	0.1544	1	1	PLCE1
Pubmed	36185598	MCM6 is a critical transcriptional target of YAP to promote gastric tumorigenesis and serves as a therapeutic target.	Pubmed	0.005279	1	0.01421	0.1544	1	1	MCM6
Pubmed	32745066	Hsp70-mediated quality control: should I stay or should I go?	Pubmed	0.005279	1	0.01421	0.1544	1	1	HSPA4
Pubmed	16785552	SIGIRR promotes resistance against Pseudomonas aeruginosa keratitis by down-regulating type-1 immunity and IL-1R1 and TLR4 signaling.	Pubmed	0.005279	1	0.01421	0.1544	1	1	SIGIRR
Pubmed	11325859	Astrocyte-specific expression of activated p21-ras results in malignant astrocytoma formation in a transgenic mouse model of human gliomas.	Pubmed	0.005279	1	0.01421	0.1544	1	1	HRAS
Pubmed	27264805	[Analysis of clinical phenotype and ACAT1 gene mutation in a family affected with beta-ketothiolase deficiency].	Pubmed	0.005279	1	0.01421	0.1544	1	1	ACAT1
Pubmed	16077970	Thymidylate synthase expression levels: a prognostic and predictive role in advanced colorectal cancer.	Pubmed	0.005279	1	0.01421	0.1544	1	1	TYMS
Pubmed	10985349	RIC-8 (Synembryn): a novel conserved protein that is required for G(q)alpha signaling in the C. elegans nervous system.	Pubmed	0.005279	1	0.01421	0.1544	1	1	RIC8A
Pubmed	19691550	Founder effects for ATM gene mutations in Italian Ataxia Telangiectasia families.	Pubmed	0.005279	1	0.01421	0.1544	1	1	ATM
Pubmed	24729610	ATM increases activation-induced cytidine deaminase activity at downstream S regions during class-switch recombination.	Pubmed	0.005279	1	0.01421	0.1544	1	1	ATM
Pubmed	28962970	A high rate of novel CYP11B1 mutations in Saudi Arabia.	Pubmed	0.005279	1	0.01421	0.1544	1	1	CYP11B1
Pubmed	22438227	Functional variations in the ATM gene and susceptibility to differentiated thyroid carcinoma.	Pubmed	0.005279	1	0.01421	0.1544	1	1	ATM
Pubmed	18832158	Structure of the human voltage-dependent anion channel.	Pubmed	0.005279	1	0.01421	0.1544	1	1	VDAC1
Pubmed	16496412	GREB1 is a novel androgen-regulated gene required for prostate cancer growth.	Pubmed	0.005279	1	0.01421	0.1544	1	1	GREB1
Pubmed	8637881	Immunolocalization of estrogen receptor protein in the mouse blastocyst during normal and delayed implantation.	Pubmed	0.005279	1	0.01421	0.1544	1	1	ESR1
Pubmed	15517129	Estrogen receptor genotype modulates myocardial perfusion in young men.	Pubmed	0.005279	1	0.01421	0.1544	1	1	ESR1
Pubmed	35687042	Gating and anion selectivity are reciprocally regulated in TMEM16A (ANO1).	Pubmed	0.005279	1	0.01421	0.1544	1	1	ANO1
Pubmed	12637545	Chromium (VI) activates ataxia telangiectasia mutated (ATM) protein. Requirement of ATM for both apoptosis and recovery from terminal growth arrest.	Pubmed	0.005279	1	0.01421	0.1544	1	1	ATM
Pubmed	25684943	In vitro identification of nonalcoholic fatty liver disease-related protein hnRNPM.	Pubmed	0.005279	1	0.01421	0.1544	1	1	HNRNPM
Pubmed	34747319	Glycyrrhizic acid exhibits strong anticancer activity in colorectal cancer cells via SIRT3 inhibition.	Pubmed	0.005279	1	0.01421	0.1544	1	1	SIRT3
Pubmed	22907427	PKA phosphorylation redirects ERÎ± to promoters of a unique gene set to induce tamoxifen resistance.	Pubmed	0.005279	1	0.01421	0.1544	1	1	ESR1
Pubmed	24599954	Small molecule-facilitated degradation of ANO1 protein: a new targeting approach for anticancer therapeutics.	Pubmed	0.005279	1	0.01421	0.1544	1	1	ANO1
Pubmed	30865286	Heat shock protein 70 dampens the inflammatory response of human PDL cells to mechanical loading in vitro.	Pubmed	0.005279	1	0.01421	0.1544	1	1	HSPA4
Pubmed	26982001	SPRY4 Intronic Transcript 1 Promotes Epithelial-Mesenchymal Transition Through Association with Snail1 in Osteosarcoma.	Pubmed	0.005279	1	0.01421	0.1544	1	1	SPRY4
Pubmed	31171849	Modeling the Effect of the Metastatic Microenvironment on Phenotypes Conferred by Estrogen Receptor Mutations Using a Human Liver Microphysiological System.	Pubmed	0.005279	1	0.01421	0.1544	1	1	ESR1
Pubmed	28251405	Differential decrease in soluble and DNA-bound telomerase in senescent human fibroblasts.	Pubmed	0.005279	1	0.01421	0.1544	1	1	TERT
Pubmed	32686237	Cytological diagnosis of solitary fibrous tumour of the lacrimal sac: Role of immunocytochemistry for STAT6.	Pubmed	0.005279	1	0.01421	0.1544	1	1	STAT6
Pubmed	25550449	Role for telomerase in pulmonary hypertension.	Pubmed	0.005279	1	0.01421	0.1544	1	1	TERT
Pubmed	15882952	High-level expression and purification of a nonmitogenic form of human acidic fibroblast growth factor in Escherichia coli.	Pubmed	0.005279	1	0.01421	0.1544	1	1	FGF1
Pubmed	15123777	Increased numbers of committed myeloid progenitors but not primitive hematopoietic stem/progenitors in mice lacking STAT6 expression.	Pubmed	0.005279	1	0.01421	0.1544	1	1	STAT6
Pubmed	20381954	Silencing of Tousled-like kinase 1 sensitizes cholangiocarcinoma cells to cisplatin-induced apoptosis.	Pubmed	0.005279	1	0.01421	0.1544	1	1	TLK1
Pubmed	12747968	Gene expression of telomerase related proteins in human normal oral and ectocervical epithelial cells.	Pubmed	0.005279	1	0.01421	0.1544	1	1	TERT
Pubmed	38582267	Therapeutic targeting of telomerase ameliorates experimental choroidal neovascularization.	Pubmed	0.005279	1	0.01421	0.1544	1	1	TERT
Pubmed	32290153	Deletion of VDAC1 Hinders Recovery of Mitochondrial and Renal Functions After Acute Kidney Injury.	Pubmed	0.005279	1	0.01421	0.1544	1	1	VDAC1
Pubmed	9252327	Telomerase catalytic subunit homologs from fission yeast and human.	Pubmed	0.005279	1	0.01421	0.1544	1	1	TERT
Pubmed	10082529	Synergism with germ line transcription factor Oct-4: viral oncoproteins share the ability to mimic a stem cell-specific activity.	Pubmed	0.005279	1	0.01421	0.1544	1	1	POU5F1
Pubmed	1429528	Biosynthesis of the blood group P antigen-like GalNAc beta 1-->3Gal beta 1-->4GlcNAc/Glc structure: a novel N-acetylgalactosaminyltransferase in human blood plasma.	Pubmed	0.005279	1	0.01421	0.1544	1	1	ABO
Pubmed	29130512	Hepatocyte-generated 27-hydroxycholesterol promotes the growth of melanoma by activation of estrogen receptor alpha.	Pubmed	0.005279	1	0.01421	0.1544	1	1	ESR1
Pubmed	30747329	Identification of 3q oncogene SEC62 as a marker for distant metastasis and poor clinical outcome in invasive ductal breast cancer.	Pubmed	0.005279	1	0.01421	0.1544	1	1	SEC62
Pubmed	35306637	Serum TERT C228T is an important predictor of non-viral liver cancer with fatty liver disease.	Pubmed	0.005279	1	0.01421	0.1544	1	1	TERT
Pubmed	19196801	Increased exposure to estrogens disturbs maturation, steroidogenesis, and cholesterol homeostasis via estrogen receptor alpha in adult mouse Leydig cells.	Pubmed	0.005279	1	0.01421	0.1544	1	1	ESR1
Pubmed	18413781	Overlapping genes in Nalp6/PYPAF5 locus encode two V2-type vasopressin isoreceptors: angiotensin-vasopressin receptor (AVR) and non-AVR.	Pubmed	0.005279	1	0.01421	0.1544	1	1	NLRP6
Pubmed	21605467	Predominance of Th2 polarization by vitamin D through a STAT6-dependent mechanism.	Pubmed	0.005279	1	0.01421	0.1544	1	1	STAT6
Pubmed	23028055	Ras oncoproteins transfer from melanoma cells to T cells and modulate their effector functions.	Pubmed	0.005279	1	0.01421	0.1544	1	1	HRAS
Pubmed	21221763	Current evidence on the relationship between HRAS1 polymorphism and breast cancer risk: a meta-analysis.	Pubmed	0.005279	1	0.01421	0.1544	1	1	HRAS
Pubmed	1657034	Studies on human porin. IV. The primary structures of "Porin 31HM" purified from human skeletal muscle membranes and of "Porin 31HL" derived from human B lymphocyte membranes are identical.	Pubmed	0.005279	1	0.01421	0.1544	1	1	VDAC1
Pubmed	25153197	Subtelomeric demethylation deregulated hTERT expression, telomerase activity, and telomere length in four nasopharyngeal carcinoma cell lines.	Pubmed	0.005279	1	0.01421	0.1544	1	1	TERT
Pubmed	24414486	Association between estrogen receptor alpha PvuII polymorphism and prostate cancer risk.	Pubmed	0.005279	1	0.01421	0.1544	1	1	ESR1
Pubmed	18486601	Tyr-phosphorylation signals translocate RIN3, the small GTPase Rab5-GEF, to early endocytic vesicles.	Pubmed	0.005279	1	0.01421	0.1544	1	1	RIN3
Pubmed	32973099	Experience-dependent plasticity in an innate social behavior is mediated by hypothalamic LTP.	Pubmed	0.005279	1	0.01421	0.1544	1	1	ESR1
Pubmed	25481751	Activation of human telomerase reverse transcriptase through gene fusion in clear cell sarcoma of the kidney.	Pubmed	0.005279	1	0.01421	0.1544	1	1	TERT
Pubmed	35017683	Increased incidence of pathogenic variants in ATM in the context of testing for breast and ovarian cancer predisposition.	Pubmed	0.005279	1	0.01421	0.1544	1	1	ATM
Pubmed	16504171	No role for estrogen receptor 1 gene intron 1 Pvu II and exon 4 C325G polymorphisms in migraine susceptibility.	Pubmed	0.005279	1	0.01421	0.1544	1	1	ESR1
Pubmed	30784231	Correlation between PLCE1 rs2274223 variant and digestive tract cancer: A meta-analysis.	Pubmed	0.005279	1	0.01421	0.1544	1	1	PLCE1
Pubmed	25721610	Thymidylate synthase expression in circulating tumor cells: a new tool to predict 5-fluorouracil resistance in metastatic colorectal cancer patients.	Pubmed	0.005279	1	0.01421	0.1544	1	1	TYMS
Pubmed	29372665	DNA methylation of the Oct4A enhancers in embryonal carcinoma cells after etoposide treatment is associated with alternative splicing and altered pluripotency in reversibly senescent cells.	Pubmed	0.005279	1	0.01421	0.1544	1	1	POU5F1
Pubmed	14508490	Phagosomes are competent organelles for antigen cross-presentation.	Pubmed	0.005279	1	0.01421	0.1544	1	1	SEC61A1
Pubmed	15928302	Cancer risks and mortality in heterozygous ATM mutation carriers.	Pubmed	0.005279	1	0.01421	0.1544	1	1	ATM
Pubmed	28336549	EAVK segment "c" sequence confers Ca2+-dependent changes to the kinetics of full-length human Ano1.	Pubmed	0.005279	1	0.01421	0.1544	1	1	ANO1
Pubmed	28192371	Somatic mutations in telomerase promoter counterbalance germline loss-of-function mutations.	Pubmed	0.005279	1	0.01421	0.1544	1	1	TERT
Pubmed	23077041	Phosphorylation of adenylyl cyclase III at serine1076 does not attenuate olfactory response in mice.	Pubmed	0.005279	1	0.01421	0.1544	1	1	ADCY3
Pubmed	19326447	Interaction of estrogen receptor-alpha ligand binding domain with nuclear proteins of aging mouse brain.	Pubmed	0.005279	1	0.01421	0.1544	1	1	ESR1
Pubmed	7504343	The expression of acidic fibroblast growth factor (heparin-binding growth factor-1) and cytokine genes in human cardiac allografts and T cells.	Pubmed	0.005279	1	0.01421	0.1544	1	1	FGF1
Pubmed	27511114	TERT promoter mutations and chromosome 8p loss are characteristic of nonalcoholic fatty liver disease-related hepatocellular carcinoma.	Pubmed	0.005279	1	0.01421	0.1544	1	1	TERT
Pubmed	29599138	Telomerase Mediates Lymphocyte Proliferation but Not the Atherosclerosis-Suppressive Potential of Regulatory T-Cells.	Pubmed	0.005279	1	0.01421	0.1544	1	1	TERT
Pubmed	30664532	STAT6 Expression in Solitary Fibrous Tumor and Histologic Mimics: a Single Institution Experience.	Pubmed	0.005279	1	0.01421	0.1544	1	1	STAT6
Pubmed	26913901	Clinical Relevance of Telomere Status and Telomerase Activity in Colorectal Cancer.	Pubmed	0.005279	1	0.01421	0.1544	1	1	TERT
Pubmed	26467814	Quantification of EVI1 transcript levels in acute myeloid leukemia by RT-qPCR analysis: A study by the ALFA Group.	Pubmed	0.005279	1	0.01421	0.1544	1	1	MECOM
Pubmed	24463461	Melanomas of unknown primary frequently harbor TERT-promoter mutations.	Pubmed	0.005279	1	0.01421	0.1544	1	1	TERT
Pubmed	15723137	Telomerase activity in cells of 9-day-old spleen colonies formed by bone marrow of normal and thymectomized mice.	Pubmed	0.005279	1	0.01421	0.1544	1	1	TERT
Pubmed	26695360	The Expression of Estrogen Receptor Subtypes in Prolactinomas and Their Relationship to Tumor Biological Behavior.	Pubmed	0.005279	1	0.01421	0.1544	1	1	ESR1
Pubmed	33232793	Fundamental insights into the interaction between telomerase/TERT and intracellular signaling pathways.	Pubmed	0.005279	1	0.01421	0.1544	1	1	TERT
Pubmed	22370485	Dynamic inhibition of ATM kinase provides a strategy for glioblastoma multiforme radiosensitization and growth control.	Pubmed	0.005279	1	0.01421	0.1544	1	1	ATM
Pubmed	25456736	Recurrent TERT promoter mutations in non-small cell lung cancers.	Pubmed	0.005279	1	0.01421	0.1544	1	1	TERT
Pubmed	22453232	A gene variant near ATM is significantly associated with metformin treatment response in type 2 diabetes: a replication and meta-analysis of five cohorts.	Pubmed	0.005279	1	0.01421	0.1544	1	1	ATM
Pubmed	19169275	Regulation of microRNA expression by HMGA1 proteins.	Pubmed	0.005279	1	0.01421	0.1544	1	1	HMGA1
Pubmed	17558302	CYP2C8 haplotype structures and their influence on pharmacokinetics of paclitaxel in a Japanese population.	Pubmed	0.005279	1	0.01421	0.1544	1	1	CYP2C8
Pubmed	22502681	Predictive value of thymidylate synthase expression in gastric cancer: a systematic review with meta-analysis.	Pubmed	0.005279	1	0.01421	0.1544	1	1	TYMS
Pubmed	33570623	Somatic GATA2 mutations define a subgroup of myeloid malignancy patients at high risk for invasive fungal disease.	Pubmed	0.005279	1	0.01421	0.1544	1	1	GATA2
Pubmed	16374521	ERK1/2 mitogen-activated protein kinase selectively mediates IL-13-induced lung inflammation and remodeling in vivo.	Pubmed	0.005279	1	0.01421	0.1544	1	1	STAT6
Pubmed	10924361	Phosphorylation of CPI-17, an inhibitor of myosin phosphatase, by protein kinase N.	Pubmed	0.005279	1	0.01421	0.1544	1	1	PPP1R14A
Pubmed	24073944	Effect of exogenous Oct4 overexpression on cardiomyocyte differentiation of human amniotic mesenchymal cells.	Pubmed	0.005279	1	0.01421	0.1544	1	1	POU5F1
Pubmed	23439384	Expression and differential response to haloperidol treatment of Cyclon/CCDC86 mRNA in schizophrenia patients.	Pubmed	0.005279	1	0.01421	0.1544	1	1	CCDC86
Pubmed	19265030	Mitochondrial telomerase reverse transcriptase binds to and protects mitochondrial DNA and function from damage.	Pubmed	0.005279	1	0.01421	0.1544	1	1	TERT
Pubmed	17632790	Ataxia-telangiectasia: mild neurological presentation despite null ATM mutation and severe cellular phenotype.	Pubmed	0.005279	1	0.01421	0.1544	1	1	ATM
Pubmed	14569463	DNA sequence variation of the human ABO-secretor locus ( FUT2) in New Guinean populations: possible early human migration from Africa.	Pubmed	0.005279	1	0.01421	0.1544	1	1	ABO
Pubmed	21740822	A novel mutation in TPRS1 gene caused tricho-rhino-phalangeal syndrome in a Chinese patient with severe osteoporosis.	Pubmed	0.005279	1	0.01421	0.1544	1	1	TRPS1
Pubmed	36352081	Construction of lncRNA TYMSOS/hsa-miR-101-3p/CEP55 and TYMSOS/hsa-miR-195-5p/CHEK1 Axis in Non-small Cell Lung Cancer.	Pubmed	0.005279	1	0.01421	0.1544	1	1	TYMSOS
Pubmed	25118812	Distinguishing nested variants of urothelial carcinoma from benign mimickers by TERT promoter mutation.	Pubmed	0.005279	1	0.01421	0.1544	1	1	TERT
Pubmed	30639532	TIPE3 is a regulator of cell apoptosis in glioblastoma.	Pubmed	0.005279	1	0.01421	0.1544	1	1	TNFAIP8L3
Pubmed	18281538	Thymidylate synthase expression in gastroenteropancreatic and pulmonary neuroendocrine tumors.	Pubmed	0.005279	1	0.01421	0.1544	1	1	TYMS
Pubmed	31964526	Knockdown of Lrp1 in RAW264Â cells inhibits osteoclast differentiation and osteoclast-osteoblast interactions inÂ vitro.	Pubmed	0.005279	1	0.01421	0.1544	1	1	LRP1
Pubmed	19664312	Association of the LRP1 gene and cognitive performance with amnestic mild cognitive impairment in elderly Chinese.	Pubmed	0.005279	1	0.01421	0.1544	1	1	LRP1
Pubmed	32948057	Maintenance Therapy for ATM-Deficient Pancreatic Cancer by Multiple DNA Damage Response Interferences after Platinum-Based Chemotherapy.	Pubmed	0.005279	1	0.01421	0.1544	1	1	ATM
Pubmed	32160239	Targeting the Wnt signaling pathway through R-spondin 3 identifies an anti-fibrosis treatment strategy for multiple organs.	Pubmed	0.005279	1	0.01421	0.1544	1	1	RSPO3
Pubmed	28275161	Astrocytic LRP1 Mediates Brain AÎ² Clearance and Impacts Amyloid Deposition.	Pubmed	0.005279	1	0.01421	0.1544	1	1	LRP1
Pubmed	27193211	Selective binding of estrogen receptor Î± to ubiquitin chains.	Pubmed	0.005279	1	0.01421	0.1544	1	1	ESR1
Pubmed	9600906	Crystallographic comparison of the estrogen and progesterone receptor's ligand binding domains.	Pubmed	0.005279	1	0.01421	0.1544	1	1	ESR1
Pubmed	19094960	Key regions of VDAC1 functioning in apoptosis induction and regulation by hexokinase.	Pubmed	0.005279	1	0.01421	0.1544	1	1	VDAC1
Pubmed	18305958	Comprehensive evaluation of the estrogen receptor alpha gene reveals further evidence for association with type 2 diabetes enriched for nephropathy in an African American population.	Pubmed	0.005279	1	0.01421	0.1544	1	1	ESR1
Pubmed	22514627	PHYRN: a robust method for phylogenetic analysis of highly divergent sequences.	Pubmed	0.005279	1	0.01421	0.1544	1	1	ITPRIP
Pubmed	23800065	Role of CPI-17 in restoring skin homoeostasis in cutaneous field of cancerization: effects of topical application of a film-forming medical device containing photolyase and UV filters.	Pubmed	0.005279	1	0.01421	0.1544	1	1	PPP1R14A
Pubmed	21520173	Constitutional telomerase mutations are genetic risk factors for cirrhosis.	Pubmed	0.005279	1	0.01421	0.1544	1	1	TERT
Pubmed	21520174	Telomerase gene mutations are associated with cirrhosis formation.	Pubmed	0.005279	1	0.01421	0.1544	1	1	TERT
Pubmed	12529355	A single point mutation reverses the donor specificity of human blood group B-synthesizing galactosyltransferase.	Pubmed	0.005279	1	0.01421	0.1544	1	1	ABO
Pubmed	34348000	Role of GATA2 in Human NK Cell Development.	Pubmed	0.005279	1	0.01421	0.1544	1	1	GATA2
Pubmed	27230769	Brain regions associated with telomerase reverse transcriptase promoter mutations in primary glioblastomas.	Pubmed	0.005279	1	0.01421	0.1544	1	1	TERT
Pubmed	21798248	Downregulation of transcription factor Oct4 induces an epithelial-to-mesenchymal transition via enhancement of Ca2+ influx in breast cancer cells.	Pubmed	0.005279	1	0.01421	0.1544	1	1	POU5F1
Pubmed	15302581	Characterization and chondrocyte differentiation stage-specific expression of KRAB zinc-finger protein gene ZNF470.	Pubmed	0.005279	1	0.01421	0.1544	1	1	ZNF470
Pubmed	31349801	Characterization of the c.793-1Gâ€‰>â€‰A splicing variant in CHEK2 gene as pathogenic: a case report.	Pubmed	0.005279	1	0.01421	0.1544	1	1	CHEK2
Pubmed	35064074	Phenylbutyrate rescues the transport defect of the Sec61Î± mutations V67G and T185A for renin.	Pubmed	0.005279	1	0.01421	0.1544	1	1	SEC61A1
Pubmed	14643952	Clinical radiosensitivity in breast cancer patients carrying pathogenic ATM gene mutations: no observation of increased radiation-induced acute or late effects.	Pubmed	0.005279	1	0.01421	0.1544	1	1	ATM
Pubmed	16229809	Regulation of glioma cell migration by serine-phosphorylated P311.	Pubmed	0.005279	1	0.01421	0.1544	1	1	NREP
Pubmed	32125882	The effects of estradiol are modulated in a tissue-specific manner in mice with inducible inactivation of ERÎ± after sexual maturation.	Pubmed	0.005279	1	0.01421	0.1544	1	1	ESR1
Pubmed	12556917	Association between a dinucleotide repeat polymorphism of the estrogen receptor alpha gene and personality traits in women.	Pubmed	0.005279	1	0.01421	0.1544	1	1	ESR1
Pubmed	40248118	Neonatal gut microbiota succession in mice mapped over time, site, injury and single immunoglobulin interleukin-1 related receptor genotype.	Pubmed	0.005279	1	0.01421	0.1544	1	1	SIGIRR
Pubmed	23946315	Ataxia telangiectasia presenting as dopa-responsive cervical dystonia.	Pubmed	0.005279	1	0.01421	0.1544	1	1	ATM
Pubmed	32914729	Influence of ESR1 Variants on Clinical Characteristics and Fibromyalgia Syndrome in Turkish Women.	Pubmed	0.005279	1	0.01421	0.1544	1	1	ESR1
Pubmed	23273711	ESR1 gene and insulin resistance remission are associated with serum uric acid decline for severely obese patients undergoing bariatric surgery.	Pubmed	0.005279	1	0.01421	0.1544	1	1	ESR1
Pubmed	37196636	Learning while treating: Gain-of-function STAT6 variants in severe allergic disease.	Pubmed	0.005279	1	0.01421	0.1544	1	1	STAT6
Pubmed	29457987	The Rap2c GTPase facilitates B cell receptor-induced reorientation of the microtubule-organizing center.	Pubmed	0.005279	1	0.01421	0.1544	1	1	RAP2C
Pubmed	18339310	Cell cycle dependent telomere regulation by telomerase in human bone marrow mesenchymal stem cells.	Pubmed	0.005279	1	0.01421	0.1544	1	1	TERT
Pubmed	26020632	The Proportion of Chromatin Graded between Closed and Open States Determines the Level of Transcripts Derived from Distinct Promoters in the CYP19 Gene.	Pubmed	0.005279	1	0.01421	0.1544	1	1	CYP19A1
Pubmed	10902922	Chromosome mapping and expression of human tip49 family genes.	Pubmed	0.005279	1	0.01421	0.1544	1	1	RUVBL1
Pubmed	29771920	Maternal human telomerase reverse transcriptase variants are associated with preterm labor and preterm premature rupture of membranes.	Pubmed	0.005279	1	0.01421	0.1544	1	1	TERT
Pubmed	37353784	m6A methylation reader IGF2BP2 activates endothelial cells to promote angiogenesis and metastasis of lung adenocarcinoma.	Pubmed	0.005279	1	0.01421	0.1544	1	1	IGF2BP2
Pubmed	18582450	Gender-specific effect of estrogen receptor-1 gene polymorphisms in coronary artery disease and its angiographic severity in Chinese population.	Pubmed	0.005279	1	0.01421	0.1544	1	1	ESR1
Pubmed	20704716	GTPase regulator associated with the focal adhesion kinase (GRAF) transcript was down-regulated in patients with myeloid malignancies.	Pubmed	0.005279	1	0.01421	0.1544	1	1	ARHGAP26
Pubmed	10586046	Stat6-dependent and -independent pathways for IL-4 production.	Pubmed	0.005279	1	0.01421	0.1544	1	1	STAT6
Pubmed	9000145	Analysis of the ATM protein in wild-type and ataxia telangiectasia cells.	Pubmed	0.005279	1	0.01421	0.1544	1	1	ATM
Pubmed	21150908	Maternal behavior is impaired in female mice lacking type 3 adenylyl cyclase.	Pubmed	0.005279	1	0.01421	0.1544	1	1	ADCY3
Pubmed	37353775	Interferon-induced transmembrane protein 3 in hepatocellular carcinoma patients.	Pubmed	0.005279	1	0.01421	0.1544	1	1	IFITM3
Pubmed	29323702	Sirtuin 3 silencing improves oxaliplatin efficacy through acetylation of MnSOD in colon cancer.	Pubmed	0.005279	1	0.01421	0.1544	1	1	SIRT3
Pubmed	15808405	The interferon-inducible 9-27 gene modulates the susceptibility to natural killer cells and the invasiveness of gastric cancer cells.	Pubmed	0.005279	1	0.01421	0.1544	1	1	IFITM1
Pubmed	12505357	Upregulation of FasL and apoptosis in thymic lymphomas in Atm knock-in mice.	Pubmed	0.005279	1	0.01421	0.1544	1	1	ATM
Pubmed	24012954	Proteomic-based identification of Apg-2 as a therapeutic target for chronic myeloid leukemia.	Pubmed	0.005279	1	0.01421	0.1544	1	1	HSPA4
Pubmed	19080380	[Effects of benzene and selenium on telomerase in mouse lymphocytes in vivo].	Pubmed	0.005279	1	0.01421	0.1544	1	1	TERT
Pubmed	33230225	NLRP6 modulates neutrophil homeostasis in bacterial pneumonia-derived sepsis.	Pubmed	0.005279	1	0.01421	0.1544	1	1	NLRP6
Pubmed	35343605	Clinicopathological indicators for TERT promoter mutation in papillary thyroid carcinoma.	Pubmed	0.005279	1	0.01421	0.1544	1	1	TERT
Pubmed	35260754	Unusual clinical manifestations and predominant stopgain ATM gene variants in a single centre cohort of ataxia telangiectasia from North India.	Pubmed	0.005279	1	0.01421	0.1544	1	1	ATM
Pubmed	28757168	Hippocampal TERT Regulates Spatial Memory Formation through Modulation of Neural Development.	Pubmed	0.005279	1	0.01421	0.1544	1	1	TERT
Pubmed	21377485	Mechanical phenotype is important for stromal aromatase expression.	Pubmed	0.005279	1	0.01421	0.1544	1	1	CYP19A1
Pubmed	18450649	ESR1 polymorphism is associated with plasma lipid and apolipoprotein levels in Caucasians of the Rochester Family Heart Study.	Pubmed	0.005279	1	0.01421	0.1544	1	1	ESR1
Pubmed	32383180	PLCÎµ regulates metabolism and metastasis signalingÂ via HIF-1Î±/MEK/ERK pathway in prostate cancer.	Pubmed	0.005279	1	0.01421	0.1544	1	1	PLCE1
Pubmed	21463834	Estradiol upregulates calcineurin expression via overexpression of estrogen receptor alpha gene in systemic lupus erythematosus.	Pubmed	0.005279	1	0.01421	0.1544	1	1	ESR1
Pubmed	17379765	Oct-4 expression in adult human differentiated cells challenges its role as a pure stem cell marker.	Pubmed	0.005279	1	0.01421	0.1544	1	1	POU5F1
Pubmed	18810488	Epigenetic deregulation of the human Oct4 promoter in mouse cells.	Pubmed	0.005279	1	0.01421	0.1544	1	1	POU5F1
Pubmed	17400043	Skeletal effects of long-term estrogen and testosterone replacement treatment in a man with congenital aromatase deficiency: evidences of a priming effect of estrogen for sex steroids action on bone.	Pubmed	0.005279	1	0.01421	0.1544	1	1	CYP19A1
Pubmed	18089911	Estrogen receptor alpha polymorphism modifies the association between childhood exercise and bone mass: follow-up study.	Pubmed	0.005279	1	0.01421	0.1544	1	1	ESR1
Pubmed	22286766	Acquired cancer stem cell phenotypes through Oct4-mediated dedifferentiation.	Pubmed	0.005279	1	0.01421	0.1544	1	1	POU5F1
Pubmed	28214100	NLRP6: A Multifaceted Innate Immune Sensor.	Pubmed	0.005279	1	0.01421	0.1544	1	1	NLRP6
Pubmed	17963525	Long term expression of bicistronic vector driven by the FGF-1 IRES in mouse muscle.	Pubmed	0.005279	1	0.01421	0.1544	1	1	FGF1
Pubmed	26152287	High expression of OCT4 is frequent and may cause undesirable treatment outcomes in patients with acute myeloid leukemia.	Pubmed	0.005279	1	0.01421	0.1544	1	1	POU5F1
Pubmed	1429598	Mass spectrometric analysis of the HMGY protein from Lewis lung carcinoma. Identification of phosphorylation sites.	Pubmed	0.005279	1	0.01421	0.1544	1	1	HMGA1
Pubmed	37314164	Nested circuits mediate the decision to vocalize.	Pubmed	0.005279	1	0.01421	0.1544	1	1	ESR1
Pubmed	32383162	Clustering of known low and moderate risk alleles rather than a novel recessive high-risk gene in non-BRCA1/2 sib trios affected with breast cancer.	Pubmed	0.005279	1	0.01421	0.1544	1	1	CHEK2
Pubmed	33388418	Telomerase therapy attenuates cardiotoxic effects of doxorubicin.	Pubmed	0.005279	1	0.01421	0.1544	1	1	TERT
Pubmed	22345440	Hsp70 protein positively regulates rabies virus infection.	Pubmed	0.005279	1	0.01421	0.1544	1	1	HSPA4
Pubmed	38079450	Hookworms dynamically respond to loss of Type 2 immune pressure.	Pubmed	0.005279	1	0.01421	0.1544	1	1	STAT6
Pubmed	19906814	Tissue-selective regulation of aromatase expression by calcitriol: implications for breast cancer therapy.	Pubmed	0.005279	1	0.01421	0.1544	1	1	CYP19A1
Pubmed	1395719	Chromosomal localization of the rat Harvey-ras-1 gene (HRAS) by in situ hybridization.	Pubmed	0.005279	1	0.01421	0.1544	1	1	HRAS
Pubmed	23572024	Somatic mosaicism in trichorhinophalangeal syndrome: a lesson for genetic counseling.	Pubmed	0.005279	1	0.01421	0.1544	1	1	TRPS1
Pubmed	26960334	High incidence of TERT mutation in brain tumor cell lines.	Pubmed	0.005279	1	0.01421	0.1544	1	1	TERT
Pubmed	9443866	Ataxia-telangiectasia: identification and detection of founder-effect mutations in the ATM gene in ethnic populations.	Pubmed	0.005279	1	0.01421	0.1544	1	1	ATM
Pubmed	30302736	The Evolution of Estrogen Receptor Signaling in the Progression of Endometriosis to Endometriosis-Associated Ovarian Cancer.	Pubmed	0.005279	1	0.01421	0.1544	1	1	ESR1
Pubmed	23535094	Factors that predict the clinical reactivity and tolerance in children with cow's milk allergy.	Pubmed	0.005279	1	0.01421	0.1544	1	1	STAT6
Pubmed	37316763	Autosomal Dominant STAT6 Gain of Function Causes Severe Atopy Associated with Lymphoma.	Pubmed	0.005279	1	0.01421	0.1544	1	1	STAT6
Pubmed	29203888	Insight into the molecular recognition mechanism of the coactivator NCoA1 by STAT6.	Pubmed	0.005279	1	0.01421	0.1544	1	1	STAT6
Pubmed	26634342	SIGIRR participates in negative regulation of LPS response and tolerance in human bladder epithelial cells.	Pubmed	0.005279	1	0.01421	0.1544	1	1	SIGIRR
Pubmed	24754962	Heritable GATA2 mutations associated with familial AML-MDS: a case report and review of literature.	Pubmed	0.005279	1	0.01421	0.1544	1	1	GATA2
Pubmed	14662901	Estrogen receptor alpha mediates estrogen's immune protection in autoimmune disease.	Pubmed	0.005279	1	0.01421	0.1544	1	1	ESR1
Pubmed	23212907	Regulation of the G-protein regulatory-GÎ±i signaling complex by nonreceptor guanine nucleotide exchange factors.	Pubmed	0.005279	1	0.01421	0.1544	1	1	RIC8A
Pubmed	20112371	Lack of SIGIRR/TIR8 aggravates hydrocarbon oil-induced lupus nephritis.	Pubmed	0.005279	1	0.01421	0.1544	1	1	SIGIRR
Pubmed	32385792	Association of CYP19A1 gene variations with adjuvant letrozole-induced adverse events in South Indian postmenopausal breast cancer cohort expressing hormone-receptor positivity.	Pubmed	0.005279	1	0.01421	0.1544	1	1	CYP19A1
Pubmed	25251575	A transgenic mouse model of OI type V supports a neomorphic mechanism of the IFITM5 mutation.	Pubmed	0.005279	1	0.01421	0.1544	1	1	IFITM5
Pubmed	24223909	Cyclopia extracts act as ERÎ± antagonists and ERÎ² agonists, in vitro and in vivo.	Pubmed	0.005279	1	0.01421	0.1544	1	1	ESR1
Pubmed	15676284	A novel VNTR enhancer within the SIRT3 gene, a human homologue of SIR2, is associated with survival at oldest ages.	Pubmed	0.005279	1	0.01421	0.1544	1	1	SIRT3
Pubmed	34649053	CHML targeted by miR-199a-3p promotes non-small cell lung cancer cell growth via binding to Rab5A.	Pubmed	0.005279	1	0.01421	0.1544	1	1	CHML
Pubmed	18712158	Genetic polymorphisms at three loci in two populations of Manipur, India.	Pubmed	0.005279	1	0.01421	0.1544	1	1	ABO
Pubmed	26274561	Specific cancer-associated mutations in the switch III region of Ras increase tumorigenicity by nanocluster augmentation.	Pubmed	0.005279	1	0.01421	0.1544	1	1	HRAS
Pubmed	28662362	Sirt3-dependent deacetylation of SOD2 plays a protective role against oxidative stress in oocytes from diabetic mice.	Pubmed	0.005279	1	0.01421	0.1544	1	1	SIRT3
Pubmed	38261767	SIRT3 Activation a Promise in Drug Development? New Insights into SIRT3 Biology and Its Implications on the Drug Discovery Process.	Pubmed	0.005279	1	0.01421	0.1544	1	1	SIRT3
Pubmed	7851883	The human actin-regulatory protein cap G: gene structure and chromosome location.	Pubmed	0.005279	1	0.01421	0.1544	1	1	CAPG
Pubmed	2115646	Unique expression of the human Evi-1 gene in an endometrial carcinoma cell line: sequence of cDNAs and structure of alternatively spliced transcripts.	Pubmed	0.005279	1	0.01421	0.1544	1	1	MECOM
Pubmed	16758118	CHEK2 1100delC mutation is frequent among Russian breast cancer patients.	Pubmed	0.005279	1	0.01421	0.1544	1	1	CHEK2
Pubmed	31205947	Inhibiting of Proliferation, Migration, and Invasion in Lung Cancer Induced by Silencing Interferon-Induced Transmembrane Protein 1 (IFITM1).	Pubmed	0.005279	1	0.01421	0.1544	1	1	IFITM1
Pubmed	33858657	Hypoxia increases the proliferation of brain capillary endothelial cells via upregulation of TMEM16A Ca2+-activated Cl- channels.	Pubmed	0.005279	1	0.01421	0.1544	1	1	ANO1
Pubmed	18038311	Real-time PCR quantification of human telomerase reverse transcriptase (hTERT) in colorectal cancer.	Pubmed	0.005279	1	0.01421	0.1544	1	1	TERT
Pubmed	26081685	Structural basis for drug resistance conferred by Î²-tubulin mutations: a molecular modeling study on native and mutated tubulin complexes with epothilone B.	Pubmed	0.005279	1	0.01421	0.1544	1	1	TUBB
Pubmed	25263659	Effects of ERÎ±-specific antagonist on mouse preimplantation embryo development and zygotic genome activation.	Pubmed	0.005279	1	0.01421	0.1544	1	1	ESR1
Pubmed	31504407	Bone Marrow Stromal Cells Transcriptionally Repress ESR1 but Cannot Overcome Constitutive ESR1 Mutant Activity.	Pubmed	0.005279	1	0.01421	0.1544	1	1	ESR1
Pubmed	33109258	RNA-seq reveals tight junction-relevant erythropoietic fate induced by OCT4 in human hair follicle mesenchymal stem cells.	Pubmed	0.005279	1	0.01421	0.1544	1	1	POU5F1
Pubmed	35066506	SELENOT Deficiency in the Mouse Brain Impacts Catecholaminergic Neuron Density: An Immunohistochemical, in situ Hybridization and 3D Light-Sheet Imaging Study.	Pubmed	0.005279	1	0.01421	0.1544	1	1	SELENOT
Pubmed	34267759	Survival and Functional Immune Reconstitution After Haploidentical Stem Cell Transplantation in Atm-Deficient Mice.	Pubmed	0.005279	1	0.01421	0.1544	1	1	ATM
Pubmed	37280526	DYNLT1 promotes mitochondrial metabolism to fuel breast cancer development by inhibiting ubiquitination degradation of VDAC1.	Pubmed	0.005279	1	0.01421	0.1544	1	1	VDAC1
Pubmed	33087457	Pancreatic Sirtuin 3 Deficiency Promotes Hepatic Steatosis by Enhancing 5-Hydroxytryptamine Synthesis in Mice With Diet-Induced Obesity.	Pubmed	0.005279	1	0.01421	0.1544	1	1	SIRT3
Pubmed	17644806	High expression of human telomerase reverse transcriptase in high-grade intraepithelial neoplasia and carcinoma of uterine cervix and its correlation with human papillomavirus infection.	Pubmed	0.005279	1	0.01421	0.1544	1	1	TERT
Pubmed	12204674	Distinct prevalence of the CYP19 Delta3(TTTA)(7) allele in premenopausal versus postmenopausal breast cancer patients, but not in control individuals.	Pubmed	0.005279	1	0.01421	0.1544	1	1	CYP19A1
Pubmed	19031437	Treatment with selective estrogen receptor modulators regulates myelin specific T-cells and suppresses experimental autoimmune encephalomyelitis.	Pubmed	0.005279	1	0.01421	0.1544	1	1	ESR1
Pubmed	27525837	Validation of associations between ESR1 variants and breast cancer risk in Chinese cohorts.	Pubmed	0.005279	1	0.01421	0.1544	1	1	ESR1
Pubmed	36809258	Pathogenic human variant that dislocates GATA2 zinc fingers disrupts hematopoietic gene expression and signaling networks.	Pubmed	0.005279	1	0.01421	0.1544	1	1	GATA2
Pubmed	22799738	Association of estrogen receptor alpha (ERÎ±) gene polymorphisms with endometrial thickness and lipid profile in women with breast cancer treated with aromatase inhibitors.	Pubmed	0.005279	1	0.01421	0.1544	1	1	ESR1
Pubmed	35017528	The RNA methyltransferase METTL8 installs m3C32 in mitochondrial tRNAsThr/Ser(UCN) to optimise tRNA structure and mitochondrial translation.	Pubmed	0.005279	1	0.01421	0.1544	1	1	METTL8
Pubmed	21094524	Sirt3 mediates reduction of oxidative damage and prevention of age-related hearing loss under caloric restriction.	Pubmed	0.005279	1	0.01421	0.1544	1	1	SIRT3
Pubmed	8637706	Ras-GTP levels are elevated in human NF1 peripheral nerve tumors.	Pubmed	0.005279	1	0.01421	0.1544	1	1	HRAS
Pubmed	32649900	A Novel GATA2 Protein Reporter Mouse Reveals Hematopoietic Progenitor Cell Types.	Pubmed	0.005279	1	0.01421	0.1544	1	1	GATA2
Pubmed	20981110	Transient expression of OCT4 is sufficient to allow human keratinocytes to change their differentiation pathway.	Pubmed	0.005279	1	0.01421	0.1544	1	1	POU5F1
Pubmed	15182361	Genomic organization, tissue distribution and deletion mutation of human pyridoxine 5'-phosphate oxidase.	Pubmed	0.005279	1	0.01421	0.1544	1	1	PNPO
Pubmed	31651569	Associations of telomerase reverse transcriptase rs10069690 and rs2736100 polymorphisms with papillary thyroid carcinoma.	Pubmed	0.005279	1	0.01421	0.1544	1	1	TERT
Pubmed	18930025	Interaction of onconase with the human ribonuclease inhibitor protein.	Pubmed	0.005279	1	0.01421	0.1544	1	1	RNH1
Pubmed	23790338	SIRT3 expression in hepatocellular carcinoma and its impact on proliferation and invasion of hepatoma cells.	Pubmed	0.005279	1	0.01421	0.1544	1	1	SIRT3
Pubmed	32686857	Selenoprotein T protects against cisplatin-induced acute kidney injury through suppression of oxidative stress and apoptosis.	Pubmed	0.005279	1	0.01421	0.1544	1	1	SELENOT
Pubmed	23948905	Reduced VDAC1 protects against Alzheimer's disease, mitochondria, and synaptic deficiencies.	Pubmed	0.005279	1	0.01421	0.1544	1	1	VDAC1
Pubmed	26201603	Sequence variation in telomerase reverse transcriptase (TERT) as a determinant of risk of cardiovascular disease: the Atherosclerosis Risk in Communities (ARIC) study.	Pubmed	0.005279	1	0.01421	0.1544	1	1	TERT
Pubmed	29587269	Functions of the Signal Transducer and Activator of Transcription 6 in a Behavioral Animal Model of Depression.	Pubmed	0.005279	1	0.01421	0.1544	1	1	STAT6
Pubmed	24811094	SPRY4-mediated ERK1/2 signaling inhibition abolishes 17Î²-estradiol-induced cell growth in endometrial adenocarcinoma cell.	Pubmed	0.005279	1	0.01421	0.1544	1	1	SPRY4
Pubmed	27240146	ATP1B3: a virus-induced host factor against EV71 replication by up-regulating the production of type-I interferons.	Pubmed	0.005279	1	0.01421	0.1544	1	1	ATP1B3
Pubmed	30867195	NMR- and MD simulation-based structural characterization of the membrane-associating FATC domain of ataxia telangiectasia mutated.	Pubmed	0.005279	1	0.01421	0.1544	1	1	ATM
Pubmed	27525849	Lack of association between the ESR1 rs9340799 polymorphism and age at menarche: a meta-analysis.	Pubmed	0.005279	1	0.01421	0.1544	1	1	ESR1
Pubmed	28890035	Longitudinal interactions of estrogen receptor alpha gene rs9340799 with social-environmental factors on depression in adolescents after Wenchuan earthquake.	Pubmed	0.005279	1	0.01421	0.1544	1	1	ESR1
Pubmed	30676620	Association of Inherited Pathogenic Variants in Checkpoint Kinase 2 (CHEK2) With Susceptibility to Testicular Germ Cell Tumors.	Pubmed	0.005279	1	0.01421	0.1544	1	1	CHEK2
Pubmed	33942458	Short and dysfunctional telomeres protect from allergen-induced airway inflammation.	Pubmed	0.005279	1	0.01421	0.1544	1	1	TERT
Pubmed	19654889	17beta-estradiol prevents early-stage atherosclerosis in estrogen receptor-alpha deficient female mice.	Pubmed	0.005279	1	0.01421	0.1544	1	1	ESR1
Pubmed	15013424	X-ray-induced telomeric instability in Atm-deficient mouse cells.	Pubmed	0.005279	1	0.01421	0.1544	1	1	ATM
Pubmed	36594098	PROX1-mediated epigenetic silencing of SIRT3 contributes to proliferation and glucose metabolism in colorectal cancer.	Pubmed	0.005279	1	0.01421	0.1544	1	1	SIRT3
Pubmed	17487429	Inhibitory effects of Gleditsia sinensis fruit extract on telomerase activity and oncogenic expression in human esophageal squamous cell carcinoma.	Pubmed	0.005279	1	0.01421	0.1544	1	1	TERT
Pubmed	19965375	Studies on expression and function of the TMEM16A calcium-activated chloride channel.	Pubmed	0.005279	1	0.01421	0.1544	1	1	ANO1
Pubmed	34556870	Molecular basis of human ATM kinase inhibition.	Pubmed	0.005279	1	0.01421	0.1544	1	1	ATM
Pubmed	3932284	Transforming activity of the c-Ha-ras oncogene having two point mutations in codons 12 and 61.	Pubmed	0.005279	1	0.01421	0.1544	1	1	HRAS
Pubmed	15279774	DNA damage-induced activation of ATM and ATM-dependent signaling pathways.	Pubmed	0.005279	1	0.01421	0.1544	1	1	ATM
Pubmed	21206062	Structures of human thymidylate synthase R163K with dUMP, FdUMP and glutathione show asymmetric ligand binding.	Pubmed	0.005279	1	0.01421	0.1544	1	1	TYMS
Pubmed	18655729	Molecular detection (k-ras) of exfoliated tumour cells in the pelvis is a prognostic factor after resection of rectal cancer?	Pubmed	0.005279	1	0.01421	0.1544	1	1	HRAS
Pubmed	32358165	TMEM16A Ca2+-Activated Cl- Channel Regulates the Proliferation and Migration of Brain Capillary Endothelial Cells.	Pubmed	0.005279	1	0.01421	0.1544	1	1	ANO1
Pubmed	26502796	Ataxia Telangiectasia Mutated Dysregulation Results in Diabetic Retinopathy.	Pubmed	0.005279	1	0.01421	0.1544	1	1	ATM
Pubmed	21196282	Single nucleotide polymorphisms in IL-4Ra, IL-13 and STAT6 genes occurs in brain glioma.	Pubmed	0.005279	1	0.01421	0.1544	1	1	STAT6
Pubmed	20220145	Low density lipoprotein receptor-related protein 1 (LRP1) forms a signaling complex with platelet-derived growth factor receptor-beta in endosomes and regulates activation of the MAPK pathway.	Pubmed	0.005279	1	0.01421	0.1544	1	1	LRP1
Pubmed	25287661	The decreased frequency of SIGIRR-positive CD4+ T cells in peripheral blood of patients with SLE and its correlation with disease activity.	Pubmed	0.005279	1	0.01421	0.1544	1	1	SIGIRR
Pubmed	33185851	Relationships of physical and breast cancer phenotypes with three single-nucleotide polymorphisms (rs2046210, rs3757318, and rs3803662) associated with breast cancer risk in Japanese women.	Pubmed	0.005279	1	0.01421	0.1544	1	1	ESR1
Pubmed	37786300	Arf1 Ablation in Colorectal Cancer Cells Activates a Super Signal Complex in DC to Enhance Anti-Tumor Immunity.	Pubmed	0.005279	1	0.01421	0.1544	1	1	ARF1
Pubmed	23800187	Role of SIRT3 in the regulation of redox balance during oral carcinogenesis.	Pubmed	0.005279	1	0.01421	0.1544	1	1	SIRT3
Pubmed	33268790	Radiation-induced DNA damage and repair effects on 3D genome organization.	Pubmed	0.005279	1	0.01421	0.1544	1	1	ATM
Pubmed	19639193	The association between genetic polymorphisms in CYP19 and breast cancer risk in Korean women.	Pubmed	0.005279	1	0.01421	0.1544	1	1	CYP19A1
Pubmed	12786998	Association of ABO histo-blood group B allele with myocardial infarction.	Pubmed	0.005279	1	0.01421	0.1544	1	1	ABO
Pubmed	26298634	Knocking down the expression of TRA2Î² inhibits the proliferation and migration of human glioma cells.	Pubmed	0.005279	1	0.01421	0.1544	1	1	TRA2B
Pubmed	28578502	Promotor analysis of ESR1 in endometrial cancer cell lines, endometrial and endometriotic tissue.	Pubmed	0.005279	1	0.01421	0.1544	1	1	ESR1
Pubmed	30688541	The Impact of Variants in Genes Associated with Estradiol Synthesis on Hormone Levels and Oocyte Retrieval in Patients Who Underwent Controlled Ovarian Hyperstimulation.	Pubmed	0.005279	1	0.01421	0.1544	1	1	CYP19A1
Pubmed	18087222	ATM prevents unattended DNA double strand breaks on site and in generations to come.	Pubmed	0.005279	1	0.01421	0.1544	1	1	ATM
Pubmed	32865181	Interferon-induced transmembrane protein 1 (IFITM1) is essential for progression of laryngeal squamous cell carcinoma in an Osteopontin/NF-ÎºB-dependent manner.	Pubmed	0.005279	1	0.01421	0.1544	1	1	IFITM1
Pubmed	34108637	TERT promoter mutation is an objective clinical marker for disease progression in chondrosarcoma.	Pubmed	0.005279	1	0.01421	0.1544	1	1	TERT
Pubmed	29311637	Loss-of-function mutations in ADCY3 cause monogenic severe obesity.	Pubmed	0.005279	1	0.01421	0.1544	1	1	ADCY3
Pubmed	29311636	Loss-of-function variants in ADCY3 increase risk of obesity and type 2 diabetes.	Pubmed	0.005279	1	0.01421	0.1544	1	1	ADCY3
Pubmed	39245068	RSPO3 regulates the radioresistance of Non-Small cell lung cancer cells via NLRP3 Inflammasome-Mediated pyroptosis.	Pubmed	0.005279	1	0.01421	0.1544	1	1	RSPO3
Pubmed	31734352	Human telomerase reverse transcriptase depletion potentiates the growth-inhibitory activity of imatinib in chronic myeloid leukemia stem cells.	Pubmed	0.005279	1	0.01421	0.1544	1	1	TERT
Pubmed	21808000	Genetic framework for GATA factor function in vascular biology.	Pubmed	0.005279	1	0.01421	0.1544	1	1	GATA2
Pubmed	19943940	Dual effects of TGF-beta on ERalpha-mediated estrogenic transcriptional activity in breast cancer.	Pubmed	0.005279	1	0.01421	0.1544	1	1	ESR1
Pubmed	36753974	IL-1R8: A molecular brake of anti-tumor and anti-viral activity of NK cells and ILC.	Pubmed	0.005279	1	0.01421	0.1544	1	1	SIGIRR
Pubmed	24607813	The transcriptional activities and cellular localization of the human estrogen receptor alpha are affected by the synonymous Ala87 mutation.	Pubmed	0.005279	1	0.01421	0.1544	1	1	ESR1
Pubmed	15811962	Haploinsufficiency of GATA-2 perturbs adult hematopoietic stem-cell homeostasis.	Pubmed	0.005279	1	0.01421	0.1544	1	1	GATA2
Pubmed	22284250	Association between the polymorphism of estrogen receptor Î± and coronary artery disease in a Chinese population.	Pubmed	0.005279	1	0.01421	0.1544	1	1	ESR1
Pubmed	16181218	Missense mutations outside the catalytic domain of the ABO glycosyltransferase can cause weak blood group A and B phenotypes.	Pubmed	0.005279	1	0.01421	0.1544	1	1	ABO
Pubmed	28096444	Single-molecule FRET-Rosetta reveals RNA structural rearrangements during human telomerase catalysis.	Pubmed	0.005279	1	0.01421	0.1544	1	1	TERT
Pubmed	24558373	ER-Î±36-mediated rapid estrogen signaling positively regulates ER-positive breast cancer stem/progenitor cells.	Pubmed	0.005279	1	0.01421	0.1544	1	1	ESR1
Pubmed	37389656	CLPTM1L is a GPI-anchoring pathway component targeted by HCMV.	Pubmed	0.005279	1	0.01421	0.1544	1	1	CLPTM1L
Pubmed	38165846	Comprehensive characterization of coding and non-coding single nucleotide polymorphisms of the Myoneurin (MYNN) gene using molecular dynamics simulation and docking approaches.	Pubmed	0.005279	1	0.01421	0.1544	1	1	MYNN
Pubmed	24825747	Regulation of estrogen receptor Î± function in oral squamous cell carcinoma cells by FAK signaling.	Pubmed	0.005279	1	0.01421	0.1544	1	1	ESR1
Pubmed	37390645	The multifunction of HSP70 in cancer: Guardian or traitor to the survival of tumor cells and the next potential therapeutic target.	Pubmed	0.005279	1	0.01421	0.1544	1	1	HSPA4
Pubmed	32407592	Estrogen Signaling and Portopulmonary Hypertension: The Pulmonary Vascular Complications of Liver Disease Study (PVCLD2).	Pubmed	0.005279	1	0.01421	0.1544	1	1	CYP19A1
Pubmed	22895545	Increased Pontin expression is a potential predictor for outcome in sporadic colorectal carcinoma.	Pubmed	0.005279	1	0.01421	0.1544	1	1	RUVBL1
Pubmed	24282178	Association study of the estrogen receptor I gene (ESR1) in anorexia nervosa and eating disorders: no replication found.	Pubmed	0.005279	1	0.01421	0.1544	1	1	ESR1
Pubmed	19446283	Lipid profile and inflammatory markers associated with estrogen receptor alpha PvuII and XbaI gene polymorphisms.	Pubmed	0.005279	1	0.01421	0.1544	1	1	ESR1
Pubmed	15835918	Tandem mass spectrometry for the examination of the posttranslational modifications of high-mobility group A1 proteins: symmetric and asymmetric dimethylation of Arg25 in HMGA1a protein.	Pubmed	0.005279	1	0.01421	0.1544	1	1	HMGA1
Pubmed	12047351	Genome-wide analysis of changes in early gene expression induced by oestrogen.	Pubmed	0.005279	1	0.01421	0.1544	1	1	ESR1
Pubmed	36929050	Molecular analysis of 12 Chinese patients with 11Î²-hydroxylase deficiency and in vitro functional study of 20 CYP11B1 missense variants.	Pubmed	0.005279	1	0.01421	0.1544	1	1	CYP11B1
Pubmed	15074466	Development and evaluation of a rapid and reliable method for cytochrome P450 2C8 genotyping.	Pubmed	0.005279	1	0.01421	0.1544	1	1	CYP2C8
Pubmed	14973387	Biology of aromatase in the mammary gland.	Pubmed	0.005279	1	0.01421	0.1544	1	1	CYP19A1
Pubmed	17451557	Multiple and stepwise interactions between coatomer and ADP-ribosylation factor-1 (Arf1)-GTP.	Pubmed	0.005279	1	0.01421	0.1544	1	1	ARF1
Pubmed	14973389	Estrogen receptor alpha in human breast cancer: occurrence and significance.	Pubmed	0.005279	1	0.01421	0.1544	1	1	ESR1
Pubmed	9842986	Human liver microsomal metabolism of paclitaxel and drug interactions.	Pubmed	0.005279	1	0.01421	0.1544	1	1	CYP2C8
Pubmed	11984555	CHEKs and balances: accounting for breast cancer.	Pubmed	0.005279	1	0.01421	0.1544	1	1	CHEK2
Pubmed	18584973	Immunohistochemical localization of telomerase in myomas and in uterine myometrium.	Pubmed	0.005279	1	0.01421	0.1544	1	1	TERT
Pubmed	14973390	Estrogen receptor content in malignant breast tumors in men--a review.	Pubmed	0.005279	1	0.01421	0.1544	1	1	ESR1
Pubmed	1346617	Identification of three mutant alleles of the gene for mitochondrial acetoacetyl-coenzyme A thiolase. A complete analysis of two generations of a family with 3-ketothiolase deficiency.	Pubmed	0.005279	1	0.01421	0.1544	1	1	ACAT1
Pubmed	7579897	Genetic mapping of the choroideremia-like, rab escort protein-2 gene on mouse chromosome 1.	Pubmed	0.005279	1	0.01421	0.1544	1	1	CHML
Pubmed	36246885	The impact of genetic variants in the CYP2C8 gene on bladder cancer susceptibility.	Pubmed	0.005279	1	0.01421	0.1544	1	1	CYP2C8
Pubmed	12882767	Idiopathic and radiation-induced ocular telangiectasia: the involvement of the ATM gene.	Pubmed	0.005279	1	0.01421	0.1544	1	1	ATM
Pubmed	12880107	Pitavastatin ameliorates severe hepatic steatosis in aromatase-deficient (Ar-/-) mice.	Pubmed	0.005279	1	0.01421	0.1544	1	1	CYP19A1
Pubmed	30519779	Perfluorinated compounds binding to estrogen receptor of different species: a molecular dynamic modeling.	Pubmed	0.005279	1	0.01421	0.1544	1	1	ESR1
Pubmed	36800818	Evaluating the effect of nurses' supportive and educational care on GATA2 gene expression and quality of life in patients with endometriosis.	Pubmed	0.005279	1	0.01421	0.1544	1	1	GATA2
Pubmed	30759387	Hypothalamic Control of Conspecific Self-Defense.	Pubmed	0.005279	1	0.01421	0.1544	1	1	ESR1
Pubmed	37194190	A very mild phenotype in six individuals of a three-generation family with the novel HRAS variant c.176Câ€‰>â€‰G p.(Ala59Gly): Emergence of a new HRAS-related RASopathy distinct from Costello syndrome.	Pubmed	0.005279	1	0.01421	0.1544	1	1	HRAS
Pubmed	8961262	A transcriptionally active estrogen receptor mutant is a novel type of dominant negative inhibitor of estrogen action.	Pubmed	0.005279	1	0.01421	0.1544	1	1	ESR1
Pubmed	19760036	Potentially functional polymorphisms in ESR1 and breast cancer risk: a meta-analysis.	Pubmed	0.005279	1	0.01421	0.1544	1	1	ESR1
Pubmed	14987991	Apg-2 has a chaperone-like activity similar to Hsp110 and is overexpressed in hepatocellular carcinomas.	Pubmed	0.005279	1	0.01421	0.1544	1	1	HSPA4
Pubmed	23767918	Bioenergetic and autophagic control by Sirt3 in response to nutrient deprivation in mouse embryonic fibroblasts.	Pubmed	0.005279	1	0.01421	0.1544	1	1	SIRT3
Pubmed	30446220	Structural and biochemical insights into inhibition of human primase by citrate.	Pubmed	0.005279	1	0.01421	0.1544	1	1	PRIM1
Pubmed	24402575	Sprouty4 interferes with cell proliferation and migration of breast cancer-derived cell lines.	Pubmed	0.005279	1	0.01421	0.1544	1	1	SPRY4
Pubmed	32015458	Estrogen receptor alpha gene variant, PvuII (rs2234693), as a potential pharmacogenetic biomarker for aneurysmal subarachnoid hemorrhage in postmenopausal women.	Pubmed	0.005279	1	0.01421	0.1544	1	1	ESR1
Pubmed	16239104	German populations with infrequent CHEK2*1100delC and minor associations with early-onset and familial breast cancer.	Pubmed	0.005279	1	0.01421	0.1544	1	1	CHEK2
Pubmed	16830057	Low frequency of the CHEK2*1100delC mutation among breast cancer probands from three regions of Poland.	Pubmed	0.005279	1	0.01421	0.1544	1	1	CHEK2
Pubmed	19759027	Identification of the GATA factor TRPS1 as a repressor of the osteocalcin promoter.	Pubmed	0.005279	1	0.01421	0.1544	1	1	TRPS1
Pubmed	27706721	Correlation between polymorphisms in the estrogen receptor Î± gene and coronary heart disease: A meta-analysis.	Pubmed	0.005279	1	0.01421	0.1544	1	1	ESR1
Pubmed	16641908	Amplification of telomerase (hTERT) gene is a poor prognostic marker in non-small-cell lung cancer.	Pubmed	0.005279	1	0.01421	0.1544	1	1	TERT
Pubmed	19759001	Molecular basis of reduced pyridoxine 5'-phosphate oxidase catalytic activity in neonatal epileptic encephalopathy disorder.	Pubmed	0.005279	1	0.01421	0.1544	1	1	PNPO
Pubmed	18690166	Estrogen receptor gene amplification occurs rarely in ovarian cancer.	Pubmed	0.005279	1	0.01421	0.1544	1	1	ESR1
Pubmed	21808022	Human exonuclease 1 connects nucleotide excision repair (NER) processing with checkpoint activation in response to UV irradiation.	Pubmed	0.005279	1	0.01421	0.1544	1	1	EXO1
Pubmed	28371047	HAI-2 stabilizes, inhibits and regulates SEA-cleavage-dependent secretory transport of matriptase.	Pubmed	0.005279	1	0.01421	0.1544	1	1	SPINT2
Pubmed	19556726	Association of polymorphism of estrogen receptor-alpha gene with circulating levels of adiponectin in postmenopausal women with type 2 diabetes.	Pubmed	0.005279	1	0.01421	0.1544	1	1	ESR1
Pubmed	36871142	Radiation resistance of cancer cells caused by mitochondrial dysfunction depends on SIRT3-mediated mitophagy.	Pubmed	0.005279	1	0.01421	0.1544	1	1	SIRT3
Pubmed	23342035	Associations between aromatase CYP19 rs10046 polymorphism and breast cancer risk: from a case-control to a meta-analysis of 20,098 subjects.	Pubmed	0.005279	1	0.01421	0.1544	1	1	CYP19A1
Pubmed	24742867	TERT promoter mutations in renal cell carcinomas and upper tract urothelial carcinomas.	Pubmed	0.005279	1	0.01421	0.1544	1	1	TERT
Pubmed	18559914	Androstenedione up-regulation of endometrial aromatase expression via local conversion to estrogen: potential relevance to the pathogenesis of endometriosis.	Pubmed	0.005279	1	0.01421	0.1544	1	1	CYP19A1
Pubmed	23055520	Dexamethasone partially rescues ataxia telangiectasia-mutated (ATM) deficiency in ataxia telangiectasia by promoting a shortened protein variant retaining kinase activity.	Pubmed	0.005279	1	0.01421	0.1544	1	1	ATM
Pubmed	12639931	Cellular and molecular characterization of the adipose phenotype of the aromatase-deficient mouse.	Pubmed	0.005279	1	0.01421	0.1544	1	1	CYP19A1
Pubmed	23958207	PLCÉ› and the RASSF family in tumour suppression and other functions.	Pubmed	0.005279	1	0.01421	0.1544	1	1	PLCE1
Pubmed	19723050	Mechanism of beta-carotene-induced apoptosis of gastric cancer cells: involvement of ataxia-telangiectasia-mutated.	Pubmed	0.005279	1	0.01421	0.1544	1	1	ATM
Pubmed	36883114	Integrating Network Pharmacology and Bioinformatics to Explore the Effects of Dangshen (Codonopsis pilosula) Against Hepatocellular Carcinoma: Validation Based on the Active Compound Luteolin.	Pubmed	0.005279	1	0.01421	0.1544	1	1	ESR1
Pubmed	23246256	ATM polymorphism is associated with low risk myelodysplastic syndrome.	Pubmed	0.005279	1	0.01421	0.1544	1	1	ATM
Pubmed	36041908	[GATA2 gene mutations: 3 cases].	Pubmed	0.005279	1	0.01421	0.1544	1	1	GATA2
Pubmed	22019577	Age dependency of estrogen responsiveness in the uterus and adipose tissue of aromatase-knockout (ArKO) mice.	Pubmed	0.005279	1	0.01421	0.1544	1	1	CYP19A1
Pubmed	34385182	MTAP Deficiency-Induced Metabolic Reprogramming Creates a Vulnerability to Cotargeting De Novo Purine Synthesis and Glycolysis in Pancreatic Cancer.	Pubmed	0.005279	1	0.01421	0.1544	1	1	MTAP
Pubmed	23329222	CHEK2 1100DELC germline mutation: a frequency study in hereditary breast and colon cancer Brazilian families.	Pubmed	0.005279	1	0.01421	0.1544	1	1	CHEK2
Pubmed	9323845	Disruption of the estrogen receptor gene in mice.	Pubmed	0.005279	1	0.01421	0.1544	1	1	ESR1
Pubmed	12591120	Proliferation and death of conditionally immortalized neural cells from murine neocortex: p53 alters the ability of neuron-like cells to re-enter the cell cycle.	Pubmed	0.005279	1	0.01421	0.1544	1	1	CHEK2
Pubmed	26854966	A novel ATM-dependent checkpoint defect distinct from loss of function mutation promotes genomic instability in melanoma.	Pubmed	0.005279	1	0.01421	0.1544	1	1	ATM
Pubmed	20523342	IGF2BP2 variations influence repaglinide response and risk of type 2 diabetes in Chinese population.	Pubmed	0.005279	1	0.01421	0.1544	1	1	IGF2BP2
Pubmed	38452464	Polystyrene microplastics induce anxiety via HRAS derived PERK-NF-ÎºB pathway.	Pubmed	0.005279	1	0.01421	0.1544	1	1	HRAS
Pubmed	38317010	TMEM16A in smooth muscle cells acts as a pacemaker channel in the internal anal sphincter.	Pubmed	0.005279	1	0.01421	0.1544	1	1	ANO1
Pubmed	24142340	Genetic characterization of congenital tufting enteropathy: epcam associated phenotype and involvement of SPINT2 in the syndromic form.	Pubmed	0.005279	1	0.01421	0.1544	1	1	SPINT2
Pubmed	28228528	Clinical, genetic, and structural basis of congenital adrenal hyperplasia due to 11Î²-hydroxylase deficiency.	Pubmed	0.005279	1	0.01421	0.1544	1	1	CYP11B1
Pubmed	28708432	Epigenetic Changes of the ESR1 Gene in Breast Tissue of Healthy Women: A Missing Link with Breast Cancer Risk Factors?	Pubmed	0.005279	1	0.01421	0.1544	1	1	ESR1
Pubmed	8806749	Characterization of alpha 2-macroglobulin binding to human trabecular meshwork cells: presence of the alpha 2-macroglobulin signaling receptor.	Pubmed	0.005279	1	0.01421	0.1544	1	1	LRP1
Pubmed	25721883	Autoimmune Response to IGF2 mRNA-Binding Protein 2 (IMP2/p62) in Breast Cancer.	Pubmed	0.005279	1	0.01421	0.1544	1	1	IGF2BP2
Pubmed	21414724	The TTTAn aromatase (CYP19A1) polymorphism is associated with compulsive craving of male patients during alcohol withdrawal.	Pubmed	0.005279	1	0.01421	0.1544	1	1	CYP19A1
Pubmed	28011460	18F-Fluoroestradiol PET/CT Measurement of Estrogen Receptor Suppression during a Phase I Trial of the Novel Estrogen Receptor-Targeted Therapeutic GDC-0810: Using an Imaging Biomarker to Guide Drug Dosage in Subsequent Trials.	Pubmed	0.005279	1	0.01421	0.1544	1	1	ESR1
Pubmed	37532521	TERT promoter mutations in thyroid cancer.	Pubmed	0.005279	1	0.01421	0.1544	1	1	TERT
Pubmed	18667686	Association of two common single-nucleotide polymorphisms in the CYP19A1 locus and ovarian cancer risk.	Pubmed	0.005279	1	0.01421	0.1544	1	1	CYP19A1
Pubmed	15279808	Functional consequences of sequence alterations in the ATM gene.	Pubmed	0.005279	1	0.01421	0.1544	1	1	ATM
Pubmed	19821774	Estrogens attenuate oxidative stress and the differentiation and apoptosis of osteoblasts by DNA-binding-independent actions of the ERalpha.	Pubmed	0.005279	1	0.01421	0.1544	1	1	ESR1
Pubmed	32757380	MCTR1 enhances the resolution of lipopolysaccharide-induced lung injury through STAT6-mediated resident M2 alveolar macrophage polarization in mice.	Pubmed	0.005279	1	0.01421	0.1544	1	1	STAT6
Pubmed	18942332	[Puvll and Xbal gene polymorphisms of estrogen receptor alpha in children and young adults with cancer from north-eastern region of Poland].	Pubmed	0.005279	1	0.01421	0.1544	1	1	ESR1
Pubmed	11697906	Multi-targeted antifolates aimed at avoiding drug resistance form covalent closed inhibitory complexes with human and Escherichia coli thymidylate synthases.	Pubmed	0.005279	1	0.01421	0.1544	1	1	TYMS
Pubmed	3753802	Sequence and expression of human estrogen receptor complementary DNA.	Pubmed	0.005279	1	0.01421	0.1544	1	1	ESR1
Pubmed	9528941	Multiple splicing events involved in regulation of human aromatase expression by a novel promoter, I.6.	Pubmed	0.005279	1	0.01421	0.1544	1	1	CYP19A1
Pubmed	29369221	The association of single nucleotide polymorphism rs189037C>T in ATM gene with coronary artery disease in Chinese Han populations: A case control study.	Pubmed	0.005279	1	0.01421	0.1544	1	1	ATM
Pubmed	26575328	Relationship of Oct-4 to malignant stage: a meta-analysis based on 502 positive/high Oct-4 cases and 522 negative/low case-free controls.	Pubmed	0.005279	1	0.01421	0.1544	1	1	POU5F1
Pubmed	25214462	The uterine and vascular actions of estetrol delineate a distinctive profile of estrogen receptor Î± modulation, uncoupling nuclear and membrane activation.	Pubmed	0.005279	1	0.01421	0.1544	1	1	ESR1
Pubmed	36378419	The expression of Oct3/4A mRNA and not its isoforms is upregulated by the HPV16 E7 oncoprotein.	Pubmed	0.005279	1	0.01421	0.1544	1	1	POU5F1
Pubmed	31000627	Telomerase reverse transcriptase ameliorates lung fibrosis by protecting alveolar epithelial cells against senescence.	Pubmed	0.005279	1	0.01421	0.1544	1	1	TERT
Pubmed	24259709	Contributions of intrinsic mutation rate and selfish selection to levels of de novo HRAS mutations in the paternal germline.	Pubmed	0.005279	1	0.01421	0.1544	1	1	HRAS
Pubmed	15870696	Multiple mechanisms induce transcriptional silencing of a subset of genes, including oestrogen receptor alpha, in response to deacetylase inhibition by valproic acid and trichostatin A.	Pubmed	0.005279	1	0.01421	0.1544	1	1	ESR1
Pubmed	28515316	DNA-damage-induced degradation of EXO1 exonuclease limits DNA end resection to ensure accurate DNA repair.	Pubmed	0.005279	1	0.01421	0.1544	1	1	EXO1
Pubmed	36572666	Hepatocyte-specific TMEM16A deficiency alleviates hepatic ischemia/reperfusion injury via suppressing GPX4-mediated ferroptosis.	Pubmed	0.005279	1	0.01421	0.1544	1	1	ANO1
Pubmed	35078818	Hotspot ESR1 Mutations Are Multimodal and Contextual Modulators of Breast Cancer Metastasis.	Pubmed	0.005279	1	0.01421	0.1544	1	1	ESR1
Pubmed	30772474	ATM mutation spectrum in Russian children with ataxia-telangiectasia.	Pubmed	0.005279	1	0.01421	0.1544	1	1	ATM
Pubmed	15581351	Structural perturbations in human ADP ribosylation factor-1 accompanying the binding of phosphatidylinositides.	Pubmed	0.005279	1	0.01421	0.1544	1	1	ARF1
Pubmed	16411766	Understanding the mechanism of the antimitogenic activity of suramin.	Pubmed	0.005279	1	0.01421	0.1544	1	1	FGF1
Pubmed	19583974	Regulation of ATM in DNA double strand break repair accounts for the radiosensitivity in human cells exposed to high linear energy transfer ionizing radiation.	Pubmed	0.005279	1	0.01421	0.1544	1	1	ATM
Pubmed	26500237	Sensitive Detection of Mono- and Polyclonal ESR1 Mutations in Primary Tumors, Metastatic Lesions, and Cell-Free DNA of Breast Cancer Patients.	Pubmed	0.005279	1	0.01421	0.1544	1	1	ESR1
Pubmed	23525564	Downregulation of OCT4 promotes differentiation and inhibits growth of BE (2)-C human neuroblastoma I-type cells.	Pubmed	0.005279	1	0.01421	0.1544	1	1	POU5F1
Pubmed	16109840	Regulation of aromatase expression in estrogen-responsive breast and uterine disease: from bench to treatment.	Pubmed	0.005279	1	0.01421	0.1544	1	1	CYP19A1
Pubmed	6308640	Spontaneous activation of a human proto-oncogene.	Pubmed	0.005279	1	0.01421	0.1544	1	1	HRAS
Pubmed	20875877	Absence of CHEK2*1100delC mutation in families with hereditary breast cancer in North America.	Pubmed	0.005279	1	0.01421	0.1544	1	1	CHEK2
Pubmed	23319822	Lack of estrogen receptor-Î± is associated with epithelial-mesenchymal transition and PI3K alterations in endometrial carcinoma.	Pubmed	0.005279	1	0.01421	0.1544	1	1	ESR1
Pubmed	20944490	Contribution of thymidylate synthase to gemcitabine therapy for advanced pancreatic cancer.	Pubmed	0.005279	1	0.01421	0.1544	1	1	TYMS
Pubmed	31362937	Estrogen-independent molecular actions of mutant estrogen receptor 1 in endometrial cancer.	Pubmed	0.005279	1	0.01421	0.1544	1	1	ESR1
Pubmed	12351690	Cloning and characterization of a novel endothelial promoter of the human CYP19 (aromatase P450) gene that is up-regulated in breast cancer tissue.	Pubmed	0.005279	1	0.01421	0.1544	1	1	CYP19A1
Pubmed	23222411	GWAS-uncovered SNPs in PLCE1 and RFT2 genes are not implicated in Dutch esophageal adenocarcinoma and squamous cell carcinoma etiology.	Pubmed	0.005279	1	0.01421	0.1544	1	1	PLCE1
Pubmed	12351687	Colocalization and ligand-dependent discrete distribution of the estrogen receptor (ER)alpha and ERbeta.	Pubmed	0.005279	1	0.01421	0.1544	1	1	ESR1
Pubmed	19255426	Telomerase insufficiency in rheumatoid arthritis.	Pubmed	0.005279	1	0.01421	0.1544	1	1	TERT
Pubmed	24906199	Augmented tonic pain-related behavior in knockout mice lacking monoacylglycerol lipase, a major degrading enzyme for the endocannabinoid 2-arachidonoylglycerol.	Pubmed	0.005279	1	0.01421	0.1544	1	1	MGLL
Pubmed	12351689	Hypoxia induces proteasome-dependent degradation of estrogen receptor alpha in ZR-75 breast cancer cells.	Pubmed	0.005279	1	0.01421	0.1544	1	1	ESR1
Pubmed	20848283	The role of K-ras gene mutation in TRAIL-induced apoptosis in pancreatic and lung cancer cell lines.	Pubmed	0.005279	1	0.01421	0.1544	1	1	HRAS
Pubmed	21245576	Genetic rescue of nonclassical ERÎ± signaling normalizes energy balance in obese ErÎ±-null mutant mice.	Pubmed	0.005279	1	0.01421	0.1544	1	1	ESR1
Pubmed	29022575	Gefitinib inhibits M2-like polarization of tumor-associated macrophages in Lewis lung cancer by targeting the STAT6 signaling pathway.	Pubmed	0.005279	1	0.01421	0.1544	1	1	STAT6
Pubmed	32662505	Lack of association between IGF2BP2 rs4402960 polymorphism and gestational diabetes mellitus: a case-control study, meta-analysis and trial sequential analysis.	Pubmed	0.005279	1	0.01421	0.1544	1	1	IGF2BP2
Pubmed	21245530	Structure of an RNA dimer of a regulatory element from human thymidylate synthase mRNA.	Pubmed	0.005279	1	0.01421	0.1544	1	1	TYMS
Pubmed	1549493	PCR detection of an insertion/deletion polymorphism in intron 1 of the HRAS1 locus.	Pubmed	0.005279	1	0.01421	0.1544	1	1	HRAS
Pubmed	20920479	Signaling through LRP1: Protection from atherosclerosis and beyond.	Pubmed	0.005279	1	0.01421	0.1544	1	1	LRP1
Pubmed	15965466	Telomere fusion to chromosome breaks reduces oncogenic translocations and tumour formation.	Pubmed	0.005279	1	0.01421	0.1544	1	1	ATM
Pubmed	6260205	Guanosine-5'-phosphate synthetase and guanosine-5'-phosphate kinase in rat hepatomas and kidney tumors.	Pubmed	0.005279	1	0.01421	0.1544	1	1	GUK1
Pubmed	21390294	Neuronal Sirt3 protects against excitotoxic injury in mouse cortical neuron culture.	Pubmed	0.005279	1	0.01421	0.1544	1	1	SIRT3
Pubmed	25733897	Four basic residues critical for the ion selectivity and pore blocker sensitivity of TMEM16A calcium-activated chloride channels.	Pubmed	0.005279	1	0.01421	0.1544	1	1	ANO1
Pubmed	28422735	Expression of embryonal stem cell transcription factors in breast cancer: Oct4 as an indicator for poor clinical outcome and tamoxifen resistance.	Pubmed	0.005279	1	0.01421	0.1544	1	1	POU5F1
Pubmed	35866397	Anoctamin 1 Inhibition Suppresses Cystogenesis by Enhancing Ciliogenesis and the Ciliary Dosage of Polycystins.	Pubmed	0.005279	1	0.01421	0.1544	1	1	ANO1
Pubmed	19424606	Association between estrogen receptor alpha polymorphisms and equol production, and its relation to bone mass.	Pubmed	0.005279	1	0.01421	0.1544	1	1	ESR1
Pubmed	19882671	An estrogen receptor alpha activity indicator model in mice.	Pubmed	0.005279	1	0.01421	0.1544	1	1	ESR1
Pubmed	23669293	CYP19A1 gene polymorphisms and risk of lung cancer.	Pubmed	0.005279	1	0.01421	0.1544	1	1	CYP19A1
Pubmed	24058548	Autoantibodies to estrogen receptor Î± in systemic sclerosis (SSc) as pathogenetic determinants and markers of progression.	Pubmed	0.005279	1	0.01421	0.1544	1	1	ESR1
Pubmed	24475251	Oct4 mediates tumor initiating properties in oral squamous cell carcinomas through the regulation of epithelial-mesenchymal transition.	Pubmed	0.005279	1	0.01421	0.1544	1	1	POU5F1
Pubmed	30049506	Effects of high-voltage electrical burns and other burns on levels of serum oxidative stress and telomerase in children.	Pubmed	0.005279	1	0.01421	0.1544	1	1	TERT
Pubmed	25586095	Increases urinary HMGA1 in serous epithelial ovarian cancer patients.	Pubmed	0.005279	1	0.01421	0.1544	1	1	HMGA1
Pubmed	33883742	Structure of human telomerase holoenzyme with bound telomeric DNA.	Pubmed	0.005279	1	0.01421	0.1544	1	1	TERT
Pubmed	28649695	Neuronal aromatase expression in pain processing regions of the medullary and spinal cord dorsal horn.	Pubmed	0.005279	1	0.01421	0.1544	1	1	CYP19A1
Pubmed	26416450	Acquired resistance to 5-fluorouracil via HSP90/Src-mediated increase in thymidylate synthase expression in colon cancer.	Pubmed	0.005279	1	0.01421	0.1544	1	1	TYMS
Pubmed	26416451	p62/IMP2 stimulates cell migration and reduces cell adhesion in breast cancer.	Pubmed	0.005279	1	0.01421	0.1544	1	1	IGF2BP2
Pubmed	14997059	Excess risk for contralateral breast cancer in CHEK2*1100delC germline mutation carriers.	Pubmed	0.005279	1	0.01421	0.1544	1	1	CHEK2
Pubmed	37221835	Evolution of Mycobacterium abscessus in the human lung: Cumulative mutations and genomic rearrangement of porin genes in patient isolates.	Pubmed	0.005279	1	0.01421	0.1544	1	1	VDAC1
Pubmed	24823391	Anoctamin 1 calcium-activated chloride channel downregulates estrogen production in mouse ovarian granulosa cells.	Pubmed	0.005279	1	0.01421	0.1544	1	1	ANO1
Pubmed	17389389	Correction of prototypic ATM splicing mutations and aberrant ATM function with antisense morpholino oligonucleotides.	Pubmed	0.005279	1	0.01421	0.1544	1	1	ATM
Pubmed	20197399	Anacardic acid inhibits estrogen receptor alpha-DNA binding and reduces target gene transcription and breast cancer cell proliferation.	Pubmed	0.005279	1	0.01421	0.1544	1	1	ESR1
Pubmed	31022060	TERT promoter mutation subtypes in 20 in-situ melanomas.	Pubmed	0.005279	1	0.01421	0.1544	1	1	TERT
Pubmed	29274414	Low-density lipoprotein receptor-related protein 1 attenuates house dust mite-induced eosinophilic airway inflammation by suppressing dendritic cell-mediated adaptive immune responses.	Pubmed	0.005279	1	0.01421	0.1544	1	1	LRP1
Pubmed	33391882	Dnajb8, a target gene of SOX30, is dispensable for male fertility in mice.	Pubmed	0.005279	1	0.01421	0.1544	1	1	DNAJB8
Pubmed	33665656	[Acute cerebral ischemia-induced down-regulation of Sirt3 protein expression contributes to neuronal injury via damaging mitochondrial function].	Pubmed	0.005279	1	0.01421	0.1544	1	1	SIRT3
Pubmed	12084459	Thymidylate synthase as a translational regulator of cellular gene expression.	Pubmed	0.005279	1	0.01421	0.1544	1	1	TYMS
Pubmed	21436073	Syndrome complex of bone marrow failure and pulmonary fibrosis predicts germline defects in telomerase.	Pubmed	0.005279	1	0.01421	0.1544	1	1	TERT
Pubmed	24823458	Plasma estrogen levels, estrogen receptor gene variation, and ischemic arterial disease in postmenopausal women: the three-city prospective cohort study.	Pubmed	0.005279	1	0.01421	0.1544	1	1	ESR1
Pubmed	16612068	Effect of hormone replacement therapy on plasma lipoproteins and apolipoproteins, endothelial function and myocardial perfusion in postmenopausal women with estrogen receptor-alpha IVS1-397 C/C genotype and established coronary artery disease.	Pubmed	0.005279	1	0.01421	0.1544	1	1	ESR1
Pubmed	19126430	Regulation of gene expression by estrogen in mammary gland of wild type and estrogen receptor alpha knockout mice.	Pubmed	0.005279	1	0.01421	0.1544	1	1	ESR1
Pubmed	26732650	Exon-centric regulation of ATM expression is population-dependent and amenable to antisense modification by pseudoexon targeting.	Pubmed	0.005279	1	0.01421	0.1544	1	1	ATM
Pubmed	28290473	Phosphoproteomics Reveals HMGA1, a CK2 Substrate, as a Drug-Resistant Target in Non-Small Cell Lung Cancer.	Pubmed	0.005279	1	0.01421	0.1544	1	1	HMGA1
Pubmed	22298529	Lipoprotein receptor-related protein 1 regulates collagen 1 expression, proteolysis, and migration in human pleural mesothelial cells.	Pubmed	0.005279	1	0.01421	0.1544	1	1	LRP1
Pubmed	12084461	Induction of thymidylate synthase as a 5-fluorouracil resistance mechanism.	Pubmed	0.005279	1	0.01421	0.1544	1	1	TYMS
Pubmed	12084462	Structure-based studies on species-specific inhibition of thymidylate synthase.	Pubmed	0.005279	1	0.01421	0.1544	1	1	TYMS
Pubmed	8674539	Molecular cloning of a mouse homologue for the Drosophila splicing regulator Tra2.	Pubmed	0.005279	1	0.01421	0.1544	1	1	TRA2B
Pubmed	23670345	OCT4 is epigenetically regulated by DNA hypomethylation of promoter and exon in primary gliomas.	Pubmed	0.005279	1	0.01421	0.1544	1	1	POU5F1
Pubmed	25444904	Targeted anticancer effect through microRNA-181a regulated tumor-specific hTERT replacement.	Pubmed	0.005279	1	0.01421	0.1544	1	1	TERT
Pubmed	26502926	Thymidylate synthase expression as a predictive biomarker of pemetrexed sensitivity in advanced non-small cell lung cancer.	Pubmed	0.005279	1	0.01421	0.1544	1	1	TYMS
Pubmed	25562154	The SIRT 3 expression profile is associated with pathological and clinical outcomes in human breast cancer patients.	Pubmed	0.005279	1	0.01421	0.1544	1	1	SIRT3
Pubmed	34591326	Sirtuin 3 deficiency exacerbates age-related periodontal disease.	Pubmed	0.005279	1	0.01421	0.1544	1	1	SIRT3
Pubmed	23669343	Tamoxifen elicits atheroprotection through estrogen receptor Î± AF-1 but does not accelerate reendothelialization.	Pubmed	0.005279	1	0.01421	0.1544	1	1	ESR1
Pubmed	14696092	Stat5a is tyrosine phosphorylated and nuclear localized in a high proportion of human breast cancers.	Pubmed	0.005279	1	0.01421	0.1544	1	1	STAT5A
Pubmed	8261136	An abundant mRNA of the embryonic brain persists at a high level in cerebellum, hippocampus and olfactory bulb during adulthood.	Pubmed	0.005279	1	0.01421	0.1544	1	1	NREP
Pubmed	16168121	Phosphorylation of estrogen receptor alpha serine 167 is predictive of response to endocrine therapy and increases postrelapse survival in metastatic breast cancer.	Pubmed	0.005279	1	0.01421	0.1544	1	1	ESR1
Pubmed	11720768	Case-control study and meta-analysis of low density lipoprotein receptor-related protein gene exon 3 polymorphism in Alzheimer's disease.	Pubmed	0.005279	1	0.01421	0.1544	1	1	LRP1
Pubmed	26925786	OCT4 is up-regulated by DNA hypomethylation of promoter in recurrent gliomas.	Pubmed	0.005279	1	0.01421	0.1544	1	1	POU5F1
Pubmed	9051770	Immunocytochemical demonstration of alpha 2-M-R/LRP on MÃ¼ller (glial) cells isolated from rabbit and human retina.	Pubmed	0.005279	1	0.01421	0.1544	1	1	LRP1
Pubmed	38378028	Telomere length and TERT polymorphisms as biomarkers in asbestos-related diseases.	Pubmed	0.005279	1	0.01421	0.1544	1	1	TERT
Pubmed	2211671	Purification and expression of gCap39. An intracellular and secreted Ca2(+)-dependent actin-binding protein enriched in mononuclear phagocytes.	Pubmed	0.005279	1	0.01421	0.1544	1	1	CAPG
Pubmed	32686521	ANO1 in urethral SMCs contributes to sex differences in urethral spontaneous tone.	Pubmed	0.005279	1	0.01421	0.1544	1	1	ANO1
Pubmed	23006849	Role for telomerase in Listeria monocytogenes infection.	Pubmed	0.005279	1	0.01421	0.1544	1	1	TERT
Pubmed	16939641	Characterization of novel alternative splicing sites in human telomerase reverse transcriptase (hTERT): analysis of expression and mutual correlation in mRNA isoforms from normal and tumour tissues.	Pubmed	0.005279	1	0.01421	0.1544	1	1	TERT
Pubmed	16673017	Human telomerase reverse transcriptase protects hematopoietic progenitor TF-1 cells from death and quiescence induced by cytokine withdrawal.	Pubmed	0.005279	1	0.01421	0.1544	1	1	TERT
Pubmed	19904497	Role of genetic polymorphism of estrogen receptor-alpha gene and risk of prostate cancer in north Indian population.	Pubmed	0.005279	1	0.01421	0.1544	1	1	ESR1
Pubmed	35123146	Bone mass and adaptation to mechanical loading are sexually dimorphic in adult osteoblast-specific ERÎ± knockout mice.	Pubmed	0.005279	1	0.01421	0.1544	1	1	ESR1
Pubmed	20606038	Prognostic significance of telomerase polymorphism in non-small cell lung cancer.	Pubmed	0.005279	1	0.01421	0.1544	1	1	TERT
Pubmed	28947845	The Expression and Related Clinical Significance of SIRT3 in Non-Small-Cell Lung Cancer.	Pubmed	0.005279	1	0.01421	0.1544	1	1	SIRT3
Pubmed	15485502	P311 accelerates nerve regeneration of the axotomized facial nerve.	Pubmed	0.005279	1	0.01421	0.1544	1	1	NREP
Pubmed	17953943	Triplet pregnancy after ovulation induction with an aromatase inhibitor.	Pubmed	0.005279	1	0.01421	0.1544	1	1	CYP19A1
Pubmed	16579839	The mechanism of heat-shock protein 70 gene expression abolition in gastric epithelium caused by Helicobacter pylori infection.	Pubmed	0.005279	1	0.01421	0.1544	1	1	HSPA4
Pubmed	38579171	Multidimensional data analysis revealed thyroiditis-associated TCF19 SNP rs2073724 as a highly ranked protective variant in thyroid cancer.	Pubmed	0.005279	1	0.01421	0.1544	1	1	TCF19
Pubmed	12529183	Frequency of CHEK2*1100delC in New York breast cancer cases and controls.	Pubmed	0.005279	1	0.01421	0.1544	1	1	CHEK2
Pubmed	33293423	IL-4/STAT6 signaling facilitates innate hematoma resolution and neurological recovery after hemorrhagic stroke in mice.	Pubmed	0.005279	1	0.01421	0.1544	1	1	STAT6
Pubmed	32064714	New MECOM variant in a child with severe neonatal cytopenias spontaneously resolving.	Pubmed	0.005279	1	0.01421	0.1544	1	1	MECOM
Pubmed	17510501	Association between estrogen receptor alpha (ESR1) gene polymorphisms and severe preeclampsia.	Pubmed	0.005279	1	0.01421	0.1544	1	1	ESR1
Pubmed	25574106	Common telomerase reverse transcriptase promoter mutations in hepatocellular carcinomas from different geographical locations.	Pubmed	0.005279	1	0.01421	0.1544	1	1	TERT
Pubmed	26318038	Nuclear estrogen receptor-Î± expression is an independent predictor of recurrence in male patients with pT1aN0 lung adenocarcinomas, and correlates with regulatory T-cell infiltration.	Pubmed	0.005279	1	0.01421	0.1544	1	1	ESR1
Pubmed	27932072	A Case for Sec61 Channel Involvement in ERAD.	Pubmed	0.005279	1	0.01421	0.1544	1	1	SEC61A1
Pubmed	32468444	Pervasive promoter hypermethylation of silenced TERT alleles in human cancers.	Pubmed	0.005279	1	0.01421	0.1544	1	1	TERT
Pubmed	14570706	Glutathione S-transferase omega-1 modifies age-at-onset of Alzheimer disease and Parkinson disease.	Pubmed	0.005279	1	0.01421	0.1544	1	1	GSTO1
Pubmed	29901208	AAED1 modulates proliferation and glycolysis in gastric cancer.	Pubmed	0.005279	1	0.01421	0.1544	1	1	PRXL2C
Pubmed	12568733	The effect of hormone replacement therapy on atherosclerotic severity in relation to ESR1 genotype in postmenopausal women.	Pubmed	0.005279	1	0.01421	0.1544	1	1	ESR1
Pubmed	16626625	Properties of the permeability transition in VDAC1(-/-) mitochondria.	Pubmed	0.005279	1	0.01421	0.1544	1	1	VDAC1
Pubmed	27562490	TERT promoter mutations and prognosis in solitary fibrous tumor.	Pubmed	0.005279	1	0.01421	0.1544	1	1	TERT
Pubmed	19377875	Prolactin and estradiol utilize distinct mechanisms to increase serine-118 phosphorylation and decrease levels of estrogen receptor alpha in T47D breast cancer cells.	Pubmed	0.005279	1	0.01421	0.1544	1	1	ESR1
Pubmed	18714398	Prognostic relevance of hTERT mRNA expression in ductal adenocarcinoma of the pancreas.	Pubmed	0.005279	1	0.01421	0.1544	1	1	TERT
Pubmed	36161273	ATM c.7570G>C is a high-risk allele for breast cancer.	Pubmed	0.005279	1	0.01421	0.1544	1	1	ATM
Pubmed	27229911	The potential of identification of a malignancy-associated biomarker in breast cancer diagnosis and research: hTERT gene DNA methylation.	Pubmed	0.005279	1	0.01421	0.1544	1	1	TERT
Pubmed	34387894	GATA2 deficiency syndrome: A decade of discovery.	Pubmed	0.005279	1	0.01421	0.1544	1	1	GATA2
Pubmed	19375219	Radiation enhances suicide gene therapy in radioresistant laryngeal squamous cell carcinoma via activation of a tumor-specific promoter.	Pubmed	0.005279	1	0.01421	0.1544	1	1	TERT
Pubmed	7673206	Selective inhibition of Ras-dependent cell growth by farnesylthiosalisylic acid.	Pubmed	0.005279	1	0.01421	0.1544	1	1	HRAS
Pubmed	18063521	A Novel Ael allele derived from a unique 816insG in Exon 7 of the ABO gene.	Pubmed	0.005279	1	0.01421	0.1544	1	1	ABO
Pubmed	39196021	Estrogen receptor alpha deficiency in cardiomyocytes reprograms the heart-derived extracellular vesicle proteome and induces obesity in female mice.	Pubmed	0.005279	1	0.01421	0.1544	1	1	ESR1
Pubmed	33077924	Utility of methylthioadenosine phosphorylase immunohistochemical deficiency as a surrogate for CDKN2A homozygous deletion in the assessment of adult-type infiltrating astrocytoma.	Pubmed	0.005279	1	0.01421	0.1544	1	1	MTAP
Pubmed	12568797	Characterization of a cDNA encoding P-450 aromatase (CYP19) from Japanese eel ovary and its expression in ovarian follicles during induced ovarian development.	Pubmed	0.005279	1	0.01421	0.1544	1	1	CYP19A1
Pubmed	26259389	Role of telomerase in anticancer activity of pristimerin in prostate cancer cells.	Pubmed	0.005279	1	0.01421	0.1544	1	1	TERT
Pubmed	22585167	ATM mutations in patients with hereditary pancreatic cancer.	Pubmed	0.005279	1	0.01421	0.1544	1	1	ATM
Pubmed	18726360	Cloning and characterization of a novel deletion mutant of heterogeneous nuclear ribonucleoprotein M4 from human dendritic cells.	Pubmed	0.005279	1	0.01421	0.1544	1	1	HNRNPM
Pubmed	37884663	Association of TERT (rs2736098 and rs2736100) genetic variants with elevated risk of hepatocellular carcinoma: a retrospective case-control study.	Pubmed	0.005279	1	0.01421	0.1544	1	1	TERT
Pubmed	1322908	Molecular cloning of human macrophage capping protein cDNA. A unique member of the gelsolin/villin family expressed primarily in macrophages.	Pubmed	0.005279	1	0.01421	0.1544	1	1	CAPG
Pubmed	19855143	Surgical treatment of a dural arteriovenous fistula in the superior petrosal sinus of an elderly patient with minimal suboccipital craniotomy: case report.	Pubmed	0.005279	1	0.01421	0.1544	1	1	LRP1
Pubmed	33051308	TERT Promoter Mutation Analysis for Blood-Based Diagnosis and Monitoring of Gliomas.	Pubmed	0.005279	1	0.01421	0.1544	1	1	TERT
Pubmed	38224873	TERT promoter mutations in atypical melanocytic lesions: A series of seven cases with adverse melanoma-specific outcome.	Pubmed	0.005279	1	0.01421	0.1544	1	1	TERT
Pubmed	16146740	Differential aromatase (CYP19) expression in human arteries from normal and neoplasic uterus: an immunohistochemical and in situ hybridization study.	Pubmed	0.005279	1	0.01421	0.1544	1	1	CYP19A1
Pubmed	23065203	HTERT MNS16A polymorphism in breast cancer: a case-control study.	Pubmed	0.005279	1	0.01421	0.1544	1	1	TERT
Pubmed	35367825	Liver-specific overexpression of SIRT3 enhances oxidative metabolism, but does not impact metabolic defects induced by high fat feeding in mice.	Pubmed	0.005279	1	0.01421	0.1544	1	1	SIRT3
Pubmed	10660586	Regulation of P311 expression by Met-hepatocyte growth factor/scatter factor and the ubiquitin/proteasome system.	Pubmed	0.005279	1	0.01421	0.1544	1	1	NREP
Pubmed	25263449	Anticipatory estrogen activation of the unfolded protein response is linked to cell proliferation and poor survival in estrogen receptor Î±-positive breast cancer.	Pubmed	0.005279	1	0.01421	0.1544	1	1	ESR1
Pubmed	16830373	Circulating hTERT mRNA as a tumor marker in cholangiocarcinoma patients.	Pubmed	0.005279	1	0.01421	0.1544	1	1	TERT
Pubmed	11839568	Stat6-deficient mice develop airway hyperresponsiveness and peribronchial fibrosis during chronic fungal asthma.	Pubmed	0.005279	1	0.01421	0.1544	1	1	STAT6
Pubmed	30923336	High IFITM3 expression predicts adverse prognosis in acute myeloid leukemia.	Pubmed	0.005279	1	0.01421	0.1544	1	1	IFITM3
Pubmed	19806010	Telomerase activation by c-Myc in human mammary epithelial cells requires additional genomic changes.	Pubmed	0.005279	1	0.01421	0.1544	1	1	TERT
Pubmed	15280931	ATM polymorphisms as risk factors for prostate cancer development.	Pubmed	0.005279	1	0.01421	0.1544	1	1	ATM
Pubmed	26345775	CYP19 gene polymorphisms and the susceptibility to breast cancer in Xinjiang Uigur women.	Pubmed	0.005279	1	0.01421	0.1544	1	1	CYP19A1
Pubmed	15001666	Genome-wide identification of high-affinity estrogen response elements in human and mouse.	Pubmed	0.005279	1	0.01421	0.1544	1	1	GREB1
Pubmed	34749600	TMEM16A Protein: Calcium-Binding Site and its Activation Mechanism.	Pubmed	0.005279	1	0.01421	0.1544	1	1	ANO1
Pubmed	12507909	Development of colitis in signal transducers and activators of transcription 6-deficient T-cell receptor alpha-deficient mice: a potential role of signal transducers and activators of transcription 6-independent interleukin-4 signaling for the generation of Th2-biased pathological CD4+ betabetaT cells.	Pubmed	0.005279	1	0.01421	0.1544	1	1	STAT6
Pubmed	32003692	Non-canonical Functions of Telomerase Reverse Transcriptase: Emerging Roles and Biological Relevance.	Pubmed	0.005279	1	0.01421	0.1544	1	1	TERT
Pubmed	22249617	Overexpression of HMGA1 deregulates tumor growth via cdc25A and alters migration/invasion through a cdc25A-independent pathway in medulloblastoma.	Pubmed	0.005279	1	0.01421	0.1544	1	1	HMGA1
Pubmed	12640689	New prognostic indicator for non-small-cell lung cancer, quantitation of thymidylate synthase by real-time reverse transcription polymerase chain reaction.	Pubmed	0.005279	1	0.01421	0.1544	1	1	TYMS
Pubmed	25300926	Genetic polymorphisms in Glutathione S-transferase Omega (GSTO) and cancer risk: a meta-analysis of 20 studies.	Pubmed	0.005279	1	0.01421	0.1544	1	1	GSTO1
Pubmed	15629899	Identification of two distinct elements mediating activation of telomerase (hTERT) gene expression in association with cell growth in human T cells.	Pubmed	0.005279	1	0.01421	0.1544	1	1	TERT
Pubmed	37740728	Estrogen receptor alpha-mediated mitochondrial damage in intrahepatic bile duct epithelial cells leading to the pathogenesis of primary biliary cholangitis.	Pubmed	0.005279	1	0.01421	0.1544	1	1	ESR1
Pubmed	31915501	Influence of the Type of Delivery, Use of Oxytocin, and Maternal Age on POU5F1 Gene Expression in Stem Cells Derived from Wharton's Jelly within the Umbilical Cord.	Pubmed	0.005279	1	0.01421	0.1544	1	1	POU5F1
Pubmed	28806901	Polymorphism rs189037CÂ >Â T in the promoter region of the ATM gene may associate with reduced risk of T2DM in older adults in China: a case control study.	Pubmed	0.005279	1	0.01421	0.1544	1	1	ATM
Pubmed	21642591	Expression and function of a novel variant of estrogen receptor-Î±36 in murine airways.	Pubmed	0.005279	1	0.01421	0.1544	1	1	ESR1
Pubmed	37520673	Monoacylglycerol lipase reprograms hepatocytes and macrophages to promote liver regeneration.	Pubmed	0.005279	1	0.01421	0.1544	1	1	MGLL
Pubmed	32493284	Association of ESR1 polymorphism rs2234693 and rs9340799 with postmenopausal osteoporosis in a Chinese population.	Pubmed	0.005279	1	0.01421	0.1544	1	1	ESR1
Pubmed	27181517	Neuronal low-density lipoprotein receptor-related protein 1 (LRP1) enhances the anti-apoptotic effect of intravenous immunoglobulin (IVIg) in ischemic stroke.	Pubmed	0.005279	1	0.01421	0.1544	1	1	LRP1
Pubmed	9719643	Solution structure of acidic fibroblast growth factor bound to 1,3, 6-naphthalenetrisulfonate: a minimal model for the anti-tumoral action of suramins and suradistas.	Pubmed	0.005279	1	0.01421	0.1544	1	1	FGF1
Pubmed	38332730	Comprehensive splicing analysis of the alternatively spliced CHEK2 exons 8 and 10 reveals three enhancer/silencer-rich regions and 38 spliceogenic variants.	Pubmed	0.005279	1	0.01421	0.1544	1	1	CHEK2
Pubmed	24595086	Meta-analysis of phospholipase C epsilon 1 polymorphism and cancer risk.	Pubmed	0.005279	1	0.01421	0.1544	1	1	PLCE1
Pubmed	24129431	Homozygous missense and nonsense mutations in BMPR1B cause acromesomelic chondrodysplasia-type Grebe.	Pubmed	0.005279	1	0.01421	0.1544	1	1	BMPR1B
Pubmed	12941805	Allele-specific Hras mutations and genetic alterations at tumor susceptibility loci in skin carcinomas from interspecific hybrid mice.	Pubmed	0.005279	1	0.01421	0.1544	1	1	HRAS
Pubmed	26296198	The Association between HMGA1 rs146052672 Variant and Type 2 Diabetes: A Transethnic Meta-Analysis.	Pubmed	0.005279	1	0.01421	0.1544	1	1	HMGA1
Pubmed	23403707	The rs11705701 G>A polymorphism of IGF2BP2 is associated with IGF2BP2 mRNA and protein levels in the visceral adipose tissue - a link to type 2 diabetes susceptibility.	Pubmed	0.005279	1	0.01421	0.1544	1	1	IGF2BP2
Pubmed	18680548	Molecular genetic analysis for the B subgroup revealing two novel alleles in the ABO gene.	Pubmed	0.005279	1	0.01421	0.1544	1	1	ABO
Pubmed	11555648	The human licensing factor for DNA replication Cdt1 accumulates in G1 and is destabilized after initiation of S-phase.	Pubmed	0.005279	1	0.01421	0.1544	1	1	CDT1
Pubmed	34943962	The Novel Monoacylglycerol Lipase Inhibitor MJN110 Suppresses Neuroinflammation, Normalizes Synaptic Composition and Improves Behavioral Performance in the Repetitive Traumatic Brain Injury Mouse Model.	Pubmed	0.005279	1	0.01421	0.1544	1	1	MGLL
Pubmed	24715519	Topological mapping of BRIL reveals a type II orientation and effects of osteogenesis imperfecta mutations on its cellular destination.	Pubmed	0.005279	1	0.01421	0.1544	1	1	IFITM5
Pubmed	30949905	Overexpression of PARPBP Correlates with Tumor Progression and Poor Prognosis in Hepatocellular Carcinoma.	Pubmed	0.005279	1	0.01421	0.1544	1	1	PARPBP
Pubmed	10875230	Role of estrogen receptor alpha in hematopoietic stem cell development and B lymphocyte maturation in the male mouse.	Pubmed	0.005279	1	0.01421	0.1544	1	1	ESR1
Pubmed	16675565	Thymidylate synthase expression in colon carcinomas with microsatellite instability.	Pubmed	0.005279	1	0.01421	0.1544	1	1	TYMS
Pubmed	15351784	STAT6-mediated signaling in Th2-dependent allergic asthma: critical role for the development of eosinophilia, airway hyper-responsiveness and mucus hypersecretion, distinct from its role in Th2 differentiation.	Pubmed	0.005279	1	0.01421	0.1544	1	1	STAT6
Pubmed	10537158	Complementary deoxyribonucleic acid cloning and enzymatic characterization of a novel 17beta/3alpha-hydroxysteroid/retinoid short chain dehydrogenase/reductase.	Pubmed	0.005279	1	0.01421	0.1544	1	1	HSD17B6
Pubmed	24058649	Heterogeneity of estrogen receptor expression in circulating tumor cells from metastatic breast cancer patients.	Pubmed	0.005279	1	0.01421	0.1544	1	1	ESR1
Pubmed	20887985	ESR1 promoter polymorphism is not associated with nonsyndromic cryptorchidism.	Pubmed	0.005279	1	0.01421	0.1544	1	1	ESR1
Pubmed	8143890	Exon-specific northern analysis and rapid amplification of cDNA ends (RACE) reveal that the proximal promoter II (PII) is responsible for aromatase cytochrome P450 (CYP19) expression in human ovary.	Pubmed	0.005279	1	0.01421	0.1544	1	1	CYP19A1
Pubmed	33868261	Integrative Transcriptomic, Proteomic and Functional Analysis Reveals ATP1B3 as a Diagnostic and Potential Therapeutic Target in Hepatocellular Carcinoma.	Pubmed	0.005279	1	0.01421	0.1544	1	1	ATP1B3
Pubmed	27442652	Case report of a Li-Fraumeni syndrome-like phenotype with a de novo mutation in CHEK2.	Pubmed	0.005279	1	0.01421	0.1544	1	1	CHEK2
Pubmed	32674635	Polymorphism rs1801516 (Gâ€‰>â€‰A) in the ATM gene is not associated with overall cancer risk: an updated meta-analysis.	Pubmed	0.005279	1	0.01421	0.1544	1	1	ATM
Pubmed	20861365	Estradiol rapidly regulates membrane estrogen receptor alpha levels in hypothalamic neurons.	Pubmed	0.005279	1	0.01421	0.1544	1	1	ESR1
Pubmed	23090135	Modulation of CYP19 expression by cabbage juices and their active components: indole-3-carbinol and 3,3'-diindolylmethene in human breast epithelial cell lines.	Pubmed	0.005279	1	0.01421	0.1544	1	1	CYP19A1
Pubmed	16421218	Oct-4 expression in human endometrium.	Pubmed	0.005279	1	0.01421	0.1544	1	1	POU5F1
Pubmed	22071889	Underexpression and abnormal localization of ATM products in ataxia telangiectasia patients bearing ATM missense mutations.	Pubmed	0.005279	1	0.01421	0.1544	1	1	ATM
Pubmed	34916374	Germline likely pathogenic variants in ataxia-telangiectasia-mutated gene in an Iranian family with hereditary diffuse gastric cancer without CDH1 mutation.	Pubmed	0.005279	1	0.01421	0.1544	1	1	ATM
Pubmed	21245467	Signals from the nucleus: activation of NF-kappaB by cytosolic ATM in the DNA damage response.	Pubmed	0.005279	1	0.01421	0.1544	1	1	ATM
Pubmed	31036718	Slc25a36 modulates pluripotency of mouse embryonic stem cells by regulating mitochondrial function and glutathione level.	Pubmed	0.005279	1	0.01421	0.1544	1	1	SLC25A36
Pubmed	17186554	The PLAC1 protein localizes to membranous compartments in the apical region of the syncytiotrophoblast.	Pubmed	0.005279	1	0.01421	0.1544	1	1	PLAC1
Pubmed	33110090	Increased estrogen to androgen ratio enhances immunoglobulin levels and impairs B cell function in male mice.	Pubmed	0.005279	1	0.01421	0.1544	1	1	CYP19A1
Pubmed	26996130	Oct4 plays a crucial role in the maintenance of gefitinib-resistant lung cancer stem cells.	Pubmed	0.005279	1	0.01421	0.1544	1	1	POU5F1
Pubmed	36476950	Pan-Cancer analysis of TERT and Validation in Osteosarcoma Cell Lines.	Pubmed	0.005279	1	0.01421	0.1544	1	1	TERT
Pubmed	10875266	An age-related ovarian phenotype in mice with targeted disruption of the Cyp 19 (aromatase) gene.	Pubmed	0.005279	1	0.01421	0.1544	1	1	CYP19A1
Pubmed	21135097	Growth and metastases of human lung cancer are inhibited in mouse xenografts by a transition state analogue of 5'-methylthioadenosine phosphorylase.	Pubmed	0.005279	1	0.01421	0.1544	1	1	MTAP
Pubmed	1684944	Structure and expression of the human mitochondrial acetoacetyl-CoA thiolase-encoding gene.	Pubmed	0.005279	1	0.01421	0.1544	1	1	ACAT1
Pubmed	29020039	ERÎ±36, a variant of estrogen receptor Î±, is predominantly localized in mitochondria of human uterine smooth muscle and leiomyoma cells.	Pubmed	0.005279	1	0.01421	0.1544	1	1	ESR1
Pubmed	33087266	EXO1: A tightly regulated nuclease.	Pubmed	0.005279	1	0.01421	0.1544	1	1	EXO1
Pubmed	28818973	Mutations in the promoter of the telomerase gene TERT contribute to tumorigenesis by a two-step mechanism.	Pubmed	0.005279	1	0.01421	0.1544	1	1	TERT
Pubmed	22551903	Thymidylate synthase protein expression by IHC and gene copy number by SISH correlate and show great variability in non-small cell lung cancer.	Pubmed	0.005279	1	0.01421	0.1544	1	1	TYMS
Pubmed	15289318	Effect of N-acetyl cysteine on oxidative DNA damage and the frequency of DNA deletions in atm-deficient mice.	Pubmed	0.005279	1	0.01421	0.1544	1	1	ATM
Pubmed	12759487	Linkage and association studies of STAT6 gene polymorphisms and allergic diseases.	Pubmed	0.005279	1	0.01421	0.1544	1	1	STAT6
Pubmed	33197629	Spatial Distribution Patterns of Clinically Relevant TERT Promoter Mutations in Follicular Thyroid Tumors of Uncertain Malignant Potential: Advantages of the Digital Droplet PCR Technique.	Pubmed	0.005279	1	0.01421	0.1544	1	1	TERT
Pubmed	34953349	Adenylyl cyclase 3 deficiency results in dysfunction of blood-testis barrier during mouse spermiogenesis.	Pubmed	0.005279	1	0.01421	0.1544	1	1	ADCY3
Pubmed	15385111	Analysis of CHEK2 gene for ovarian cancer susceptibility.	Pubmed	0.005279	1	0.01421	0.1544	1	1	CHEK2
Pubmed	26298771	Association between TERT promoter polymorphisms and acute myeloid leukemia risk and prognosis.	Pubmed	0.005279	1	0.01421	0.1544	1	1	TERT
Pubmed	20958960	Raloxifene inhibits tumor growth and lymph node metastasis in a xenograft model of metastatic mammary cancer.	Pubmed	0.005279	1	0.01421	0.1544	1	1	ESR1
Pubmed	25873501	Extensive survey of STAT6 expression in a large series of mesenchymal tumors.	Pubmed	0.005279	1	0.01421	0.1544	1	1	STAT6
Pubmed	28238095	ADP-ribosylation factor 1 (ARF1) takes part in cell proliferation and cell adhesion-mediated drug resistance (CAM-DR).	Pubmed	0.005279	1	0.01421	0.1544	1	1	ARF1
Pubmed	11935306	Aromatase (CYP19) expression in tumor-infiltrating lymphocytes and blood mononuclears.	Pubmed	0.005279	1	0.01421	0.1544	1	1	CYP19A1
Pubmed	30013441	AKAP11 gene polymorphism is associated with bone mass measured by quantitative ultrasound in young adults.	Pubmed	0.005279	1	0.01421	0.1544	1	1	AKAP11
Pubmed	24691053	TERT promoter mutations in skin cancer: the effects of sun exposure and X-irradiation.	Pubmed	0.005279	1	0.01421	0.1544	1	1	TERT
Pubmed	1491788	Localisation of aromatase activity in androgen target areas of the mouse brain.	Pubmed	0.005279	1	0.01421	0.1544	1	1	CYP19A1
Pubmed	22369572	Variations of the ataxia telangiectasia mutated gene in patients with chronic lymphocytic leukemia lack substantial impact on progression-free survival and overall survival: a Cancer and Leukemia Group B study.	Pubmed	0.005279	1	0.01421	0.1544	1	1	ATM
Pubmed	34821371	Molecular modelling of novel ADCY3 variantÂ predicts a molecular target for tackling obesity.	Pubmed	0.005279	1	0.01421	0.1544	1	1	ADCY3
Pubmed	29940998	ER-Î±36 mediates cisplatin resistance in breast cancer cells through EGFR/HER-2/ERK signaling pathway.	Pubmed	0.005279	1	0.01421	0.1544	1	1	ESR1
Pubmed	29262309	LRP1: A chameleon receptor of lung inflammation and repair.	Pubmed	0.005279	1	0.01421	0.1544	1	1	LRP1
Pubmed	32348495	Interferon-Induced Transmembrane Protein 3 Genetic Variant rs12252-C Associated With Disease Severity in Coronavirus Disease 2019.	Pubmed	0.005279	1	0.01421	0.1544	1	1	IFITM3
Pubmed	11986943	A novel mechanism of retinoic acid resistance in acute promyelocytic leukemia cells through a defective pathway in telomerase regulation.	Pubmed	0.005279	1	0.01421	0.1544	1	1	TERT
Pubmed	20232301	Stromal cell-derived factor 1alpha reduces senescence of endothelial progenitor subpopulation in lectin-binding and DiLDL-uptaking cell through telomerase activation and telomere elongation.	Pubmed	0.005279	1	0.01421	0.1544	1	1	TERT
Pubmed	35064188	SENP2 regulates mitochondrial function and insulin secretion in pancreatic Î² cells.	Pubmed	0.005279	1	0.01421	0.1544	1	1	SENP2
Pubmed	32420379	Identification and Analysis of Estrogen Receptor Î± Promoting Tamoxifen Resistance-Related lncRNAs.	Pubmed	0.005279	1	0.01421	0.1544	1	1	ESR1
Pubmed	40775529	NMN improves cardiac function in SIRT3 knockout mice via the SIRT1/PGC-1Î± pathway.	Pubmed	0.005279	1	0.01421	0.1544	1	1	SIRT3
Pubmed	19126554	OCT4 expression in human non-small cell lung cancer: implications for therapeutic intervention.	Pubmed	0.005279	1	0.01421	0.1544	1	1	POU5F1
Pubmed	29288910	3q26/EVI1 rearrangement in myelodysplastic/myeloproliferative neoplasms: An early event associated with a poor prognosis.	Pubmed	0.005279	1	0.01421	0.1544	1	1	MECOM
Pubmed	35939689	Oropouche orthobunyavirus infection is mediated by the cellular host factor Lrp1.	Pubmed	0.005279	1	0.01421	0.1544	1	1	LRP1
Pubmed	24992180	Research resource: Aorta- and liver-specific ERÎ±-binding patterns and gene regulation by estrogen.	Pubmed	0.005279	1	0.01421	0.1544	1	1	ESR1
Pubmed	34750570	Loss of Hilnc prevents diet-induced hepatic steatosis through binding of IGF2BP2.	Pubmed	0.005279	1	0.01421	0.1544	1	1	IGF2BP2
Pubmed	23863554	Merkel cell carcinoma exhibiting cytoplasmic OCT4 staining: a potential new diagnostic immunohistochemical marker.	Pubmed	0.005279	1	0.01421	0.1544	1	1	POU5F1
Pubmed	23887589	Frequency of TERT promoter mutations in human cancers.	Pubmed	0.005279	1	0.01421	0.1544	1	1	TERT
Pubmed	29551515	Coordinated Activity of Y Family TLS Polymerases and EXO1 Protects Non-S Phase Cells from UV-Induced Cytotoxic Lesions.	Pubmed	0.005279	1	0.01421	0.1544	1	1	EXO1
Pubmed	21282454	Association of thymidylate synthase gene polymorphisms with stavudine triphosphate intracellular levels and lipodystrophy.	Pubmed	0.005279	1	0.01421	0.1544	1	1	TYMS
Pubmed	36535828	Mother-newborn ABO group discrepancy caused by a rare BW.17 variant.	Pubmed	0.005279	1	0.01421	0.1544	1	1	ABO
Pubmed	36258646	Oct4 promoted proliferation, migration, invasion, and epithelial-mesenchymal transition (EMT) in colon cancer cells by activating the SCF/c-Kit signaling pathway.	Pubmed	0.005279	1	0.01421	0.1544	1	1	POU5F1
Pubmed	20403436	The tri-nucleotide spacer sequence between estrogen response element half-sites is conserved and modulates ERalpha-mediated transcriptional responses.	Pubmed	0.005279	1	0.01421	0.1544	1	1	ESR1
Pubmed	33486847	BMPR1B gene in brachydactyly type 2-A family with de novo R486W mutation and a disease phenotype.	Pubmed	0.005279	1	0.01421	0.1544	1	1	BMPR1B
Pubmed	32135540	Human Telomerase Reverse Transcriptase Gene Promoter Mutation in Serum of Patients with Hepatocellular Carcinoma.	Pubmed	0.005279	1	0.01421	0.1544	1	1	TERT
Pubmed	31590647	Prognostic value of estrogen receptor-Î± and progesterone receptor in curatively resected colorectal cancer: a retrospective analysis with independent validations.	Pubmed	0.005279	1	0.01421	0.1544	1	1	ESR1
Pubmed	12072552	Re: Dominant negative ATM mutations in breast cancer families.	Pubmed	0.005279	1	0.01421	0.1544	1	1	ATM
Pubmed	21931711	G4-DNA formation in the HRAS promoter and rational design of decoy oligonucleotides for cancer therapy.	Pubmed	0.005279	1	0.01421	0.1544	1	1	HRAS
Pubmed	37943391	Tubular TMEM16A promotes tubulointerstitial fibrosis by suppressing PGC-1Î±-mediated mitochondrial homeostasis in diabetic kidney disease.	Pubmed	0.005279	1	0.01421	0.1544	1	1	ANO1
Pubmed	18063440	Telomerase activity in transthoracic fine-needle biopsy aspirates from non-small cell lung cancer as prognostic factor of patients' survival.	Pubmed	0.005279	1	0.01421	0.1544	1	1	TERT
Pubmed	20089618	Functional consequences of seven novel mutations in the CYP11B1 gene: four mutations associated with nonclassic and three mutations causing classic 11{beta}-hydroxylase deficiency.	Pubmed	0.005279	1	0.01421	0.1544	1	1	CYP11B1
Pubmed	21113667	Association between N142D genetic polymorphism of GSTO2 and susceptibility to colorectal cancer.	Pubmed	0.005279	1	0.01421	0.1544	1	1	GSTO2
Pubmed	21931702	Differences in disease severity but similar telomere lengths in genetic subgroups of patients with telomerase and shelterin mutations.	Pubmed	0.005279	1	0.01421	0.1544	1	1	TERT
Pubmed	20053684	Distinct and temporal roles of nucleosomal remodeling and histone deacetylation in the repression of the hTERT gene.	Pubmed	0.005279	1	0.01421	0.1544	1	1	TERT
Pubmed	31443196	Low Stability of Integrin-Binding Deficient Mutant of FGF1 Restricts Its Biological Activity.	Pubmed	0.005279	1	0.01421	0.1544	1	1	FGF1
Pubmed	24583168	The absence of TERT promoter mutations in primary gastric cancer.	Pubmed	0.005279	1	0.01421	0.1544	1	1	TERT
Pubmed	19018773	Insulin-like growth factor stimulation increases radiosensitivity of a pancreatic cancer cell line through endoplasmic reticulum stress under hypoxic conditions.	Pubmed	0.005279	1	0.01421	0.1544	1	1	IGF2BP2
Pubmed	33449847	TMEM16A channel upregulation in arterial smooth muscle cells produces vasoconstriction during diabetes.	Pubmed	0.005279	1	0.01421	0.1544	1	1	ANO1
Pubmed	23899579	Telomerase as a potential marker for inflammation and cancer detection in bronchial washing: a prospective study.	Pubmed	0.005279	1	0.01421	0.1544	1	1	TERT
Pubmed	22705581	Glucocorticoid-induction of hypothalamic aromatase via its brain-specific promoter.	Pubmed	0.005279	1	0.01421	0.1544	1	1	CYP19A1
Pubmed	25552661	Genetic knockdown of estrogen receptor-alpha in the subfornical organ augments ANG II-induced hypertension in female mice.	Pubmed	0.005279	1	0.01421	0.1544	1	1	ESR1
Pubmed	31746185	TCF19 Promotes Cell Proliferation through Binding to the Histone H3K4me3 Mark.	Pubmed	0.005279	1	0.01421	0.1544	1	1	TCF19
Pubmed	18834326	CHEK2 I157T and endometrial cancer.	Pubmed	0.005279	1	0.01421	0.1544	1	1	CHEK2
Pubmed	26318148	Genetic inactivation and prolonged pharmacologic inhibition of monoacylglycerol lipase have opposite effects on anesthetic sensitivity to propofol.	Pubmed	0.005279	1	0.01421	0.1544	1	1	MGLL
Pubmed	33435208	Molecular and Structural Evolution of Cytochrome P450 Aromatase.	Pubmed	0.005279	1	0.01421	0.1544	1	1	CYP19A1
Pubmed	32013033	EVI1 as a Marker for Lymph Node Metastasis in HNSCC.	Pubmed	0.005279	1	0.01421	0.1544	1	1	MECOM
Pubmed	36002574	RASA2 ablation in T cells boosts antigen sensitivity and long-term function.	Pubmed	0.005279	1	0.01421	0.1544	1	1	RASA2
Pubmed	15845541	Selective binding of the scavenger receptor C-type lectin to Lewisx trisaccharide and related glycan ligands.	Pubmed	0.005279	1	0.01421	0.1544	1	1	COLEC12
Pubmed	27046158	Combined approaches of EPR and NMR illustrate only one transmembrane helix in the human IFITM3.	Pubmed	0.005279	1	0.01421	0.1544	1	1	IFITM3
Pubmed	36268026	GATA2 haploinsufficient patients lack innate lymphoid cells that arise after hematopoietic cell transplantation.	Pubmed	0.005279	1	0.01421	0.1544	1	1	GATA2
Pubmed	23342282	Individual transcriptional activity of estrogen receptors in primary breast cancer and its clinical significance.	Pubmed	0.005279	1	0.01421	0.1544	1	1	ESR1
Pubmed	10023947	Inactivation of ataxia telangiectasia mutated gene in B-cell chronic lymphocytic leukaemia.	Pubmed	0.005279	1	0.01421	0.1544	1	1	ATM
Pubmed	11278511	Structure of human thymidylate synthase suggests advantages of chemotherapy with noncompetitive inhibitors.	Pubmed	0.005279	1	0.01421	0.1544	1	1	TYMS
Pubmed	15772097	Neonatal epileptic encephalopathy caused by mutations in the PNPO gene encoding pyridox(am)ine 5'-phosphate oxidase.	Pubmed	0.005279	1	0.01421	0.1544	1	1	PNPO
Pubmed	5442829	Uridine diphosphate-N-acetyl-D-galactosamine: D-galactose alpha-3-N-acetyl-D-galactosaminyltransferase, a product of the gene that determines blood type A in man.	Pubmed	0.005279	1	0.01421	0.1544	1	1	ABO
Pubmed	32515224	Metabolic alterations caused by the mutation and overexpression of the Tmem135 gene.	Pubmed	0.005279	1	0.01421	0.1544	1	1	TMEM135
Pubmed	28554764	Pigmented trichoblastoma developed in a sebaceous nevus: HRAS mutation as a common molecular driver.	Pubmed	0.005279	1	0.01421	0.1544	1	1	HRAS
Pubmed	23079717	GSTO2*N142D gene polymorphism associated with hypothyroidism in Italian patients.	Pubmed	0.005279	1	0.01421	0.1544	1	1	GSTO2
Pubmed	16856883	The effects of human CYP2C8 genotype and fluvoxamine on the pharmacokinetics of rosiglitazone in healthy subjects.	Pubmed	0.005279	1	0.01421	0.1544	1	1	CYP2C8
Pubmed	21872826	Frequent EVI1 translocations in myeloid blast crisis CML that evolves through tyrosine kinase inhibitors.	Pubmed	0.005279	1	0.01421	0.1544	1	1	MECOM
Pubmed	14506228	Methylthioadenosine phosphorylase regulates ornithine decarboxylase by production of downstream metabolites.	Pubmed	0.005279	1	0.01421	0.1544	1	1	MTAP
Pubmed	19544527	The human 1-8D gene (IFITM2) is a novel p53 independent pro-apoptotic gene.	Pubmed	0.005279	1	0.01421	0.1544	1	1	IFITM2
Pubmed	27706911	Making extra teeth: Lessons from a TRPS1 mutation.	Pubmed	0.005279	1	0.01421	0.1544	1	1	TRPS1
Pubmed	19375130	Estrogen receptor 1 gene polymorphisms and decreased risk of obesity in women.	Pubmed	0.005279	1	0.01421	0.1544	1	1	ESR1
Pubmed	22247013	The novel function of OCT4B isoform-265 in genotoxic stress.	Pubmed	0.005279	1	0.01421	0.1544	1	1	POU5F1
Pubmed	18822378	Aromatase is phosphorylated in situ at serine-118.	Pubmed	0.005279	1	0.01421	0.1544	1	1	CYP19A1
Pubmed	36897999	TERT Promoter Mutation c.-124C>T Commonly Occurs in Low-Grade Fibromatosis-like Metaplastic Breast Carcinoma.	Pubmed	0.005279	1	0.01421	0.1544	1	1	TERT
Pubmed	24097068	Discovery and refinement of loci associated with lipid levels.	Pubmed	0.005383	1	0.01449	0.1574	5	211	ABO,TRPS1,OSBPL7,RSPO3,LRP1
Pubmed	32360748	Partners of wild type Grb7 and a mutant lacking its calmodulin-binding domain.	Pubmed	0.005449	1	0.01465	0.1592	2	21	RPN1,HNRNPM
Pubmed	17452023	A high-resolution anatomical ontology of the developing murine genitourinary tract.	Pubmed	0.005449	1	0.01465	0.1592	2	21	POU5F1,SPINT2
Pubmed	12124942	Isolation of differentially expressed genes from wild-type and Twist mutant mouse limb buds.	Pubmed	0.005449	1	0.01465	0.1592	2	21	TAF2,TUBB
Pubmed	23535733	Genome-wide association studies identify four ER negative-specific breast cancer risk loci.	Pubmed	0.005449	1	0.01465	0.1592	2	21	ESR1,TERT
Pubmed	24238962	Programmed cell senescence during mammalian embryonic development.	Pubmed	0.005449	1	0.01465	0.1592	2	21	BMPR1B,ATM
Pubmed	21337463	MESD is essential for apical localization of megalin/LRP2 in the visceral endoderm.	Pubmed	0.005449	1	0.01465	0.1592	2	21	POU5F1,LRP1
Pubmed	14532270	A product of the human gene adjacent to parkin is a component of Lewy bodies and suppresses Pael receptor-induced cell death.	Pubmed	0.005449	1	0.01465	0.1592	2	21	HSPA4,TUBB
Pubmed	23428871	Canonical and kinase activity-independent mechanisms for extracellular signal-regulated kinase 5 (ERK5) nuclear translocation require dissociation of Hsp90 from the ERK5-Cdc37 complex.	Pubmed	0.005449	1	0.01465	0.1592	2	21	HSPA4,TUBB
Pubmed	32492250	Analysis of FGF20-regulated genes in organ of Corti progenitors by translating ribosome affinity purification.	Pubmed	0.005449	1	0.01465	0.1592	2	21	GATA2,SPRY4
Pubmed	20301425	BRCA1- and BRCA2-Associated Hereditary Breast and Ovarian Cancer	Pubmed	0.005449	1	0.01465	0.1592	2	21	ESR1,ATM
Pubmed	25852190	Integrative analysis of kinase networks in TRAIL-induced apoptosis provides a source of potential targets for combination therapy.	Pubmed	0.005631	1	0.01514	0.1646	7	401	RPN1,HNRNPM,SEC61A1,KPNB1,SPINT2,RUVBL1,PKP3
Pubmed	34732716	Competitive binding of E3 ligases TRIM26 and WWP2 controls SOX2 in glioblastoma.	Pubmed	0.005753	1	0.01547	0.1681	10	732	ACAT1,RPN1,ARHGAP26,SIPA1L3,TRA2B,CAPG,NCCRP1,MTAP,RNH1,PKP3
Pubmed	35973513	Proximity labeling of endogenous RICTOR identifies mTOR complex 2 regulation by ADP ribosylation factor ARF1.	Pubmed	0.005819	1	0.01564	0.17	5	215	SLK,TRPS1,CCDC86,MRPL55,ARF1
Pubmed	28718761	The human cytoplasmic dynein interactome reveals novel activators of motility.	Pubmed	0.005869	1	0.01578	0.1715	11	853	SIPA1L3,TAF2,KPNB1,CCHCR1,TTC28,NOC3L,RASSF7,ARF1,MTAP,RUVBL1,PRIM1
Pubmed	34636652	Palmdelphin Regulates Nuclear Resilience to Mechanical Stress in the Endothelium.	Pubmed	0.005966	1	0.01603	0.1742	4	136	MRPL10,TRA2B,PKP3,AKAP11
Pubmed	26979993	Immunoprecipitation and mass spectrometry defines an extensive RBM45 protein-protein interaction network.	Pubmed	0.005966	1	0.01603	0.1742	4	136	HNRNPM,KPNB1,TUBB,IGF2BP2
Pubmed	22304920	PKCÎµ promotes oncogenic functions of ATF2 in the nucleus while blocking its apoptotic function at mitochondria.	Pubmed	0.005966	1	0.01603	0.1742	4	136	RPN1,VDAC1,TUBB,ARF1
Pubmed	31406667	RNA-Binding Protein IGF2BP2/IMP2 is a Critical Maternal Activator in Early Zygotic Genome Activation.	Pubmed	0.005973	1	0.01604	0.1743	2	22	HNRNPM,IGF2BP2
Pubmed	14645517	Postnatal lethality in mice lacking the Sax2 homeobox gene homologous to Drosophila S59/slouch: evidence for positive and negative autoregulation.	Pubmed	0.005973	1	0.01604	0.1743	2	22	BMPR1B,FGF1
Pubmed	26767982	Nutritional stress exacerbates hepatic steatosis induced by deletion of the histidine nucleotide-binding (Hint2) mitochondrial protein.	Pubmed	0.005973	1	0.01604	0.1743	2	22	VDAC1,SIRT3
Pubmed	21348951	Hypertrophy-associated polymorphisms ascertained in a founder cohort applied to heart failure risk and mortality.	Pubmed	0.005973	1	0.01604	0.1743	2	22	FGF1,PHF11
Pubmed	38303107	NSP6 inhibits the production of ACE2-containing exosomes to promote SARS-CoV-2 infectivity.	Pubmed	0.005973	1	0.01604	0.1743	2	22	RPN1,SEC61A1
Pubmed	26166573	Regulation of Hematopoiesis and Methionine Homeostasis by mTORC1 Inhibitor NPRL2.	Pubmed	0.005973	1	0.01604	0.1743	2	22	GATA2,ZFPM1
Pubmed	35748872	A dual-activity topoisomerase complex regulates mRNA translation and turnover.	Pubmed	0.006055	1	0.01626	0.1767	13	1105	RIN3,ARHGAP26,SIPA1L3,GATA2,ZFPM1,TLK1,LRRC56,TP53I13,RIC8A,B4GALNT4,MRPL55,RASSF7,SENP2
Pubmed	23438482	Proteomic analysis of the NOS2 interactome in human airway epithelial cells.	Pubmed	0.006278	1	0.01686	0.1832	4	138	PSMD8,PSMD13,HSPA4,KPNB1
Pubmed	28319113	Combinatorial CRISPR-Cas9 screens for de novo mapping of genetic interactions.	Pubmed	0.006358	1	0.01707	0.1855	3	71	TYMS,CHEK2,ATM
Pubmed	23503661	Landscape of the PARKIN-dependent ubiquitylome in response to mitochondrial depolarization.	Pubmed	0.006358	1	0.01707	0.1855	3	71	PSMD8,PSMD13,VDAC1
Pubmed	31822558	The deubiquitinase USP7 stabilizes Maf proteins to promote myeloma cell survival.	Pubmed	0.0064	1	0.01718	0.1867	5	220	HMGA1,CCDC86,MYBBP1A,MRPL55,IGF2BP2
Pubmed	29581427	TRIM11 activates the proteasome and promotes overall protein degradation by regulating USP14.	Pubmed	0.006519	1	0.01749	0.1901	2	23	RPN1,DDX10
Pubmed	16638864	Association of DNA repair and steroid metabolism gene polymorphisms with clinical late toxicity in patients treated with conformal radiotherapy for prostate cancer.	Pubmed	0.006519	1	0.01749	0.1901	2	23	ESR1,ATM
Pubmed	19343178	Meta-analysis of genome-wide scans for human adult stature identifies novel Loci and associations with measures of skeletal frame size.	Pubmed	0.006519	1	0.01749	0.1901	2	23	ZBTB38,HMGA1
Pubmed	35815619	Gata2, Nkx2-2 and Skor2 form a transcription factor network regulating development of a midbrain GABAergic neuron subtype with characteristics of REM-sleep regulatory neurons.	Pubmed	0.006519	1	0.01749	0.1901	2	23	GATA2,ZFPM1
Pubmed	21231916	The diverse members of the mammalian HSP70 machine show distinct chaperone-like activities.	Pubmed	0.006519	1	0.01749	0.1901	2	23	HSPA4,DNAJB8
Pubmed	24945404	Phenotypic dissection of bone mineral density reveals skeletal site specificity and facilitates the identification of novel loci in the genetic regulation of bone mass attainment.	Pubmed	0.006519	1	0.01749	0.1901	2	23	RIN3,RSPO3
Pubmed	29991511	GRWD1 regulates ribosomal protein L23 levels via the ubiquitin-proteasome system.	Pubmed	0.006521	1	0.01749	0.1901	5	221	RPN1,HNRNPM,HSPA4,MYBBP1A,RUVBL1
Pubmed	38270169	Comparative interactome analysis of Î±-arrestin families in human and Drosophila.	Pubmed	0.006554	1	0.01758	0.1911	6	313	PSMD8,HMGA1,PSMD13,CPSF2,RUVBL1,ATM
Pubmed	34273398	BioID-Screening Identifies PEAK1 and SHP2 as Components of the ALK Proximitome in Neuroblastoma Cells.	Pubmed	0.00658	1	0.01765	0.1918	7	413	RPN1,TTC28,NOC3L,TUBB,RUVBL1,SPRY4,AKAP11
Pubmed	24509480	Genome-wide trans-ancestry meta-analysis provides insight into the genetic architecture of type 2 diabetes susceptibility.	Pubmed	0.006609	1	0.01767	0.192	3	72	TCF19,POU5F1,IGF2BP2
Pubmed	20020773	Global analysis of TDP-43 interacting proteins reveals strong association with RNA splicing and translation machinery.	Pubmed	0.006767	1	0.01767	0.192	5	223	HNRNPM,HSPA4,MYBBP1A,TUBB,IGF2BP2
Pubmed	33731348	GREB1: An evolutionarily conserved protein with a glycosyltransferase domain links ERÎ± glycosylation and stability to cancer.	Pubmed	0.006767	1	0.01767	0.192	5	223	RPN1,ESR1,MYBBP1A,PKP3,GREB1
Pubmed	34226595	FIP200 controls the TBK1 activation threshold at SQSTM1/p62-positive condensates.	Pubmed	0.006767	1	0.01767	0.192	5	223	RPN1,HNRNPM,SEC61A1,TRA2B,TUBB
Pubmed	26972000	Substrate-Trapped Interactors of PHD3 and FIH Cluster in Distinct Signaling Pathways.	Pubmed	0.006816	1	0.01767	0.192	16	1517	RPN1,SIPA1L3,MCM6,PSMD8,PSMD13,HSPA4,VDAC1,KPNB1,COPG1,TUBB,POLE3,RNH1,PRIM1,EXO1,AKAP11,ATP1B3
Pubmed	31839598	MaXLinker: Proteome-wide Cross-link Identifications with High Specificity and Sensitivity.	Pubmed	0.006821	1	0.01767	0.192	14	1251	RPN1,HNRNPM,PPP1R14A,MCM6,PSMD8,PSMD13,TYMS,GSTO1,HSPA4,KPNB1,MRPL55,TUBB,IGF2BP2,RUVBL1
Pubmed	32347575	BGL3 lncRNA mediates retention of the BRCA1/BARD1 complex at DNA damage sites.	Pubmed	0.006865	1	0.01767	0.192	3	73	RPN1,HSPA4,KPNB1
Pubmed	30997501	TNRC6 proteins modulate hepatitis C virus replication by spatially regulating the binding of miR-122/Ago2 complexes to viral RNA.	Pubmed	0.006957	1	0.01767	0.192	6	317	ACAT1,HNRNPM,HMGA1,VDAC1,TUBB,IGF2BP2
Pubmed	24457600	The central role of EED in the orchestration of polycomb group complexes.	Pubmed	0.006993	1	0.01767	0.192	18	1796	RPN1,HNRNPM,GATA2,MCM6,DDX10,PHC3,CPSF2,SEC61A1,VDAC1,KPNB1,MYBBP1A,TRA2B,COPG1,NOC3L,TUBB,IGF2BP2,RUVBL1,PKP3
Pubmed	34709266	Proximity-dependent biotin identification (BioID) reveals a dynamic LSD1-CoREST interactome during embryonic stem cell differentiation.	Pubmed	0.007009	1	0.01767	0.192	7	418	TRPS1,MECOM,PHC3,NPAT,TTC28,POU5F1,LRP1
Pubmed	35338135	CRISPR activation screen identifies BCL-2 proteins and B3GNT2 as drivers of cancer resistance to T cell-mediated cytotoxicity.	Pubmed	0.007009	1	0.01767	0.192	7	418	RPN1,HNRNPM,KPNB1,TUBB,NCCRP1,LRP1,ATM
Pubmed	12168954	Construction of expression-ready cDNA clones for KIAA genes: manual curation of 330 KIAA cDNA clones.	Pubmed	0.00702	1	0.01767	0.192	5	225	SIPA1L3,TLK1,TTC28,AKAP11,SENP2
Pubmed	17452356	Non-EST-based prediction of novel alternatively spliced cassette exons with cell signaling function in Caenorhabditis elegans and human.	Pubmed	0.007087	1	0.01767	0.192	2	24	ESR1,LRP1
Pubmed	29511337	Post-translational modification of OCT4 in breast cancer tumorigenesis.	Pubmed	0.007087	1	0.01767	0.192	2	24	ACAT1,POU5F1
Pubmed	24710276	PEA15 regulates the DNA damage-induced cell cycle checkpoint and oncogene-directed transformation.	Pubmed	0.007087	1	0.01767	0.192	2	24	ATM,ATP1B3
Pubmed	21323541	Risk HLA-DQA1 and PLA(2)R1 alleles in idiopathic membranous nephropathy.	Pubmed	0.007087	1	0.01767	0.192	2	24	TCF19,POU5F1
Pubmed	21466675	Exploring the link between MORF4L1 and risk of breast cancer.	Pubmed	0.007087	1	0.01767	0.192	2	24	KPNB1,CHEK2
Pubmed	37471646	Rhox8 homeobox gene ablation leads to rete testis abnormality and male subfertility in miceâ€ .	Pubmed	0.007087	1	0.01767	0.192	2	24	ESR1,POU5F1
Pubmed	20826531	The absence of Prep1 causes p53-dependent apoptosis of mouse pluripotent epiblast cells.	Pubmed	0.007087	1	0.01767	0.192	2	24	POU5F1,ATM
Pubmed	22522401	Neurogenesis requires TopBP1 to prevent catastrophic replicative DNA damage in early progenitors.	Pubmed	0.007087	1	0.01767	0.192	2	24	CHEK2,ATM
Pubmed	20554972	Vegf regulates embryonic erythroid development through Gata1 modulation.	Pubmed	0.007087	1	0.01767	0.192	2	24	GATA2,ZFPM1
Pubmed	28539385	Phosphatase UBLCP1 controls proteasome assembly.	Pubmed	0.007087	1	0.01767	0.192	2	24	PSMD8,PSMD13
Pubmed	15635413	Nucleolar proteome dynamics.	Pubmed	0.007097	1	0.01767	0.192	7	419	HNRNPM,MCM6,DDX10,VDAC1,MYBBP1A,RUVBL1,ATM
Pubmed	34650049	Loss of TRIM31 promotes breast cancer progression through regulating K48- and K63-linked ubiquitination of p53.	Pubmed	0.007276	1	0.01767	0.192	7	421	RPN1,HNRNPM,VDAC1,MYBBP1A,TRA2B,TUBB,IGF2BP2
Pubmed	19615732	Defining the human deubiquitinating enzyme interaction landscape.	Pubmed	0.007371	1	0.01767	0.192	12	1005	SLK,RPN1,MCM6,PSMD13,DDX10,SEC61A1,TTC28,COPG1,NOC3L,RNH1,PRIM1,LRP1
Pubmed	32098917	Interactome of vertebrate GAF/ThPOK reveals its diverse functions in gene regulation and DNA repair.	Pubmed	0.007378	1	0.01767	0.192	6	321	SP2,TRPS1,ADCY3,SLC25A36,RUVBL1,PKP3
Pubmed	21987572	Ubiquitin ligase substrate identification through quantitative proteomics at both the protein and peptide levels.	Pubmed	0.007397	1	0.01767	0.192	3	75	SEC61A1,VDAC1,KPNB1
Pubmed	34800366	Quantitative high-confidence human mitochondrial proteome and its dynamics in cellular context.	Pubmed	0.007608	1	0.01767	0.192	13	1137	ACAT1,CYP11B1,MRPL10,NDUFB1,VDAC1,ENOSF1,MRPL55,GK5,SIRT3,TEFM,PNPO,SLC25A36,GUK1
Pubmed	21589869	RAD21 cooperates with pluripotency transcription factors in the maintenance of embryonic stem cell identity.	Pubmed	0.007633	1	0.01767	0.192	4	146	HSPA4,KPNB1,POU5F1,RUVBL1
Pubmed	20686565	Biological, clinical and population relevance of 95 loci for blood lipids.	Pubmed	0.007633	1	0.01767	0.192	4	146	ABO,TRPS1,OSBPL7,LRP1
Pubmed	23535729	Large-scale genotyping identifies 41 new loci associated with breast cancer risk.	Pubmed	0.007671	1	0.01767	0.192	3	76	ESR1,TERT,CHEK2
Pubmed	19405953	Proteome analysis of schizophrenia patients Wernicke's area reveals an energy metabolism dysregulation.	Pubmed	0.007677	1	0.01767	0.192	2	25	BRMS1,TUBB
Pubmed	22266795	ATR maintains select progenitors during nervous system development.	Pubmed	0.007677	1	0.01767	0.192	2	25	CHEK2,ATM
Pubmed	23563309	Atrx deficiency induces telomere dysfunction, endocrine defects, and reduced life span.	Pubmed	0.007677	1	0.01767	0.192	2	25	IGF2BP2,ATM
Pubmed	15820306	Mammalian SP/KLF transcription factors: bring in the family.	Pubmed	0.007677	1	0.01767	0.192	2	25	SP2,SP6
Pubmed	26718003	Differentiation and molecular heterogeneity of inhibitory and excitatory neurons associated with midbrain dopaminergic nuclei.	Pubmed	0.007677	1	0.01767	0.192	2	25	GATA2,ZFPM1
Pubmed	27483141	Systematic Proteomic Identification of the Heat Shock Proteins (Hsp) that Interact with Estrogen Receptor Alpha (ERÎ±) and Biochemical Characterization of the ERÎ±-Hsp70 Interaction.	Pubmed	0.007677	1	0.01767	0.192	2	25	ESR1,HSPA4
Pubmed	17507624	Evaluation of genetic variations in the androgen and estrogen metabolic pathways as risk factors for sporadic and familial prostate cancer.	Pubmed	0.007677	1	0.01767	0.192	2	25	ESR1,CYP19A1
Pubmed	29513927	Comparative Protein Interaction Network Analysis Identifies Shared and Distinct Functions for the Human ROCO Proteins.	Pubmed	0.007681	1	0.01767	0.192	5	230	PPP1R14A,STN1,POU5F1,C11orf65,AFF4
Pubmed	36597993	METTL3 protects METTL14 from STUB1-mediated degradation to maintain m6 A homeostasis.	Pubmed	0.007818	1	0.01767	0.192	5	231	MCM6,PSMD13,HSPA4,MYBBP1A,RNH1
Pubmed	23166591	Nucleolar protein trafficking in response to HIV-1 Tat: rewiring the nucleolus.	Pubmed	0.007952	1	0.01767	0.192	3	77	RPN1,MCM6,PSMD13
Pubmed	21491542	Expression of metanephric nephron-patterning genes in differentiating mesonephric tubules.	Pubmed	0.007952	1	0.01767	0.192	3	77	ANO1,MTAP,GREB1
Pubmed	32538781	HIV-1 Vpr induces cell cycle arrest and enhances viral gene expression by depleting CCDC137.	Pubmed	0.008	1	0.01767	0.192	4	148	DDX10,MYBBP1A,NOC3L,AFF4
Pubmed	37704626	Identification of motif-based interactions between SARS-CoV-2 protein domains and human peptide ligands pinpoint antiviral targets.	Pubmed	0.008097	1	0.01767	0.192	5	233	ZFPM1,NDUFB1,STAT6,MYBBP1A,RGS3
Pubmed	24415953	GATA6 is a crucial regulator of Shh in the limb bud.	Pubmed	0.008288	1	0.01767	0.192	2	26	GATA2,ZFPM1
Pubmed	23435420	siRNA screening identifies differences in the Fanconi anemia pathway in BALB/c-Trp53+/- with susceptibility versus C57BL/6-Trp53+/- mice with resistance to mammary tumors.	Pubmed	0.008288	1	0.01767	0.192	2	26	POLE3,EXO1
Pubmed	20348033	Expression of Fgf signalling pathway related genes during palatal rugae development in the mouse.	Pubmed	0.008288	1	0.01767	0.192	2	26	FGF1,SPRY4
Pubmed	20731661	Comprehensive analysis of DNA repair gene polymorphisms and survival in patients with early stage non-small-cell lung cancer.	Pubmed	0.008288	1	0.01767	0.192	2	26	CHEK2,ATM
Pubmed	11551941	The large subunit of the mammalian mitochondrial ribosome. Analysis of the complement of ribosomal proteins present.	Pubmed	0.008288	1	0.01767	0.192	2	26	MRPL10,MRPL55
Pubmed	11931757	Human origin recognition complex large subunit is degraded by ubiquitin-mediated proteolysis after initiation of DNA replication.	Pubmed	0.008288	1	0.01767	0.192	2	26	MCM6,CDT1
Pubmed	35819319	SMYD3 Impedes Small Cell Lung Cancer Sensitivity to Alkylation Damage through RNF113A Methylation-Phosphorylation Cross-talk.	Pubmed	0.008324	1	0.01767	0.192	9	655	TRPS1,HNRNPM,VDAC1,BRMS1,MYBBP1A,TRA2B,TUBB,RUVBL1,PKP3
Pubmed	20634891	Maternal genes and facial clefts in offspring: a comprehensive search for genetic associations in two population-based cleft studies from Scandinavia.	Pubmed	0.00851	1	0.01767	0.192	6	331	ESR1,TRPS1,MECOM,TYMS,BMPR1B,FGF1
Pubmed	35914814	Chr21 protein-protein interactions: enrichment in proteins involved in intellectual disability, autism, and late-onset Alzheimer's disease.	Pubmed	0.008525	1	0.01767	0.192	14	1285	ZBTB38,SIPA1L3,TRPS1,MYNN,STAT6,KPNB1,TTC28,ZNF584,TUBB,GUK1,LRP1,METTL8,ATM,AFF4
Pubmed	26446488	LRF maintains genome integrity by regulating the non-homologous end joining pathway of DNA repair.	Pubmed	0.008531	1	0.01767	0.192	3	79	HNRNPM,MYBBP1A,RUVBL1
Pubmed	17081065	Proteomic and bioinformatic characterization of the biogenesis and function of melanosomes.	Pubmed	0.008531	1	0.01767	0.192	3	79	RPN1,CAPG,ATP1B3
Pubmed	22504420	Genome-wide meta-analysis identifies 56 bone mineral density loci and reveals 14 loci associated with risk of fracture.	Pubmed	0.008531	1	0.01767	0.192	3	79	BET1L,RSPO3,AKAP11
Pubmed	18457437	Identification of intracellular proteins associated with the EBV-encoded nuclear antigen 5 using an efficient TAP procedure and FT-ICR mass spectrometry.	Pubmed	0.008571	1	0.01767	0.192	4	151	HNRNPM,HSPA4,TUBB,RUVBL1
Pubmed	28192407	TTF-1/NKX2-1 binds to DDB1 and confers replication stress resistance to lung adenocarcinomas.	Pubmed	0.008767	1	0.01767	0.192	4	152	HMGA1,KPNB1,TRA2B,RUVBL1
Pubmed	17077188	Fetal onset of aberrant gene expression relevant to pulmonary carcinogenesis in lung adenocarcinoma development induced by in utero arsenic exposure.	Pubmed	0.00892	1	0.01767	0.192	2	27	ESR1,CYP19A1
Pubmed	32428860	Type I Interferons Ameliorate Zinc Intoxication of Candida glabrata by Macrophages and Promote Fungal Immune Evasion.	Pubmed	0.00892	1	0.01767	0.192	2	27	STAT5A,STAT6
Pubmed	17525332	ATM and ATR substrate analysis reveals extensive protein networks responsive to DNA damage.	Pubmed	0.00892	1	0.01767	0.192	2	27	HMGA1,CHEK2
Pubmed	26158450	CEP63 deficiency promotes p53-dependent microcephaly and reveals a role for the centrosome in meiotic recombination.	Pubmed	0.00892	1	0.01767	0.192	2	27	CHEK2,ATM
Pubmed	19602484	Shwachman-Bodian Diamond syndrome is a multi-functional protein implicated in cellular stress responses.	Pubmed	0.00892	1	0.01767	0.192	2	27	HNRNPM,MYBBP1A
Pubmed	17244351	Combining global genome and transcriptome approaches to identify the candidate genes of small-effect quantitative trait loci in collagen-induced arthritis.	Pubmed	0.00892	1	0.01767	0.192	2	27	STAT5A,KPNB1
Pubmed	20200332	Family-based analysis of candidate genes for polycystic ovary syndrome.	Pubmed	0.00892	1	0.01767	0.192	2	27	CYP19A1,HSD17B6
Pubmed	19801982	Twenty bone-mineral-density loci identified by large-scale meta-analysis of genome-wide association studies.	Pubmed	0.00892	1	0.01767	0.192	2	27	ESR1,AKAP11
Pubmed	16800626	Endogenously nitrated proteins in mouse brain: links to neurodegenerative disease.	Pubmed	0.00892	1	0.01767	0.192	2	27	MGLL,NFIA
Pubmed	27173853	Molecular Characterization of the Genital Organizer: Gene Expression Profile of the Mouse Urethral Plate Epithelium.	Pubmed	0.00892	1	0.01767	0.192	2	27	ANO9,CAB39L
Pubmed	28167773	Intestinal NCoR1, a regulator of epithelial cell maturation, controls neonatal hyperbilirubinemia.	Pubmed	0.00892	1	0.01767	0.192	2	27	CYP2C8,CYP2C18
Pubmed	23395962	NANOG-dependent function of TET1 and TET2 in establishment of pluripotency.	Pubmed	0.00892	1	0.01767	0.192	2	27	HNRNPM,POU5F1
Pubmed	23246001	SGTA recognizes a noncanonical ubiquitin-like domain in the Bag6-Ubl4A-Trc35 complex to promote endoplasmic reticulum-associated degradation.	Pubmed	0.008977	1	0.01767	0.192	5	239	RPN1,HNRNPM,HSPA4,KPNB1,TUBB
Pubmed	35156780	CFTR interactome mapping using the mammalian membrane two-hybrid high-throughput screening system.	Pubmed	0.009146	1	0.01767	0.192	7	440	POGLUT3,CAB39L,GSTO1,COPG1,POU5F1,NCCRP1,SDR9C7
Pubmed	34244565	Reciprocal interaction between SIRT6 and APC/C regulates genomic stability.	Pubmed	0.009146	1	0.01767	0.192	7	440	HNRNPM,MCM6,TBC1D12,HSPA4,MYBBP1A,NOC3L,RUVBL1
Pubmed	31239290	Targeted and Interactome Proteomics Revealed the Role of PHD2 in Regulating BRD4 Proline Hydroxylation.	Pubmed	0.009253	1	0.01767	0.192	7	441	MCM6,HMGA1,DDX10,HSPA4,KPNB1,TRA2B,TUBB
Pubmed	33838681	NLRP7 deubiquitination by USP10 promotes tumor progression and tumor-associated macrophage polarization in colorectal cancer.	Pubmed	0.009373	1	0.01767	0.192	4	155	HNRNPM,CPSF2,TUBB,IGF2BP2
Pubmed	19946888	Defining the membrane proteome of NK cells.	Pubmed	0.009398	1	0.01767	0.192	13	1168	RPN1,HNRNPM,BET1L,PSMD13,ADCY3,CLPTM1L,GOLIM4,CPSF2,KPNB1,MYBBP1A,IFITM1,PRIM1,ITPRIP
Pubmed	30415952	MYC Protein Interactome Profiling Reveals Functionally Distinct Regions that Cooperate to Drive Tumorigenesis.	Pubmed	0.009501	1	0.01767	0.192	6	339	HNRNPM,MCM6,DDX10,NPAT,MYBBP1A,NOC3L
Pubmed	19596686	Proteomics analysis of nucleolar SUMO-1 target proteins upon proteasome inhibition.	Pubmed	0.009573	1	0.01767	0.192	2	28	HNRNPM,MYBBP1A
Pubmed	20012529	Vpr and its interactions with cellular proteins.	Pubmed	0.009573	1	0.01767	0.192	2	28	HSPA4,ATM
Pubmed	20301750	WFS1 Spectrum Disorder	Pubmed	0.009573	1	0.01767	0.192	2	28	HMGA1,IGF2BP2
Pubmed	20105280	Activated Ras alters lens and corneal development through induction of distinct downstream targets.	Pubmed	0.009573	1	0.01767	0.192	2	28	HRAS,SPRY4
Pubmed	23103586	BMP-binding protein twisted gastrulation is required in mammary gland epithelium for normal ductal elongation and myoepithelial compartmentalization.	Pubmed	0.009573	1	0.01767	0.192	2	28	ESR1,BMPR1B
Pubmed	25668066	Combined loss of the GATA4 and GATA6 transcription factors in male mice disrupts testicular development and confers adrenal-like function in the testes.	Pubmed	0.009573	1	0.01767	0.192	2	28	CYP11B1,POU5F1
Pubmed	20975687	TERRA transcripts are bound by a complex array of RNA-binding proteins.	Pubmed	0.009573	1	0.01767	0.192	2	28	HNRNPM,MYBBP1A
Pubmed	24880616	Increased gene copy number of VAMP7 disrupts human male urogenital development through altered estrogen action.	Pubmed	0.009573	1	0.01767	0.192	2	28	ESR1,CYP19A1
Pubmed	11984006	The Chediak-Higashi protein interacts with SNARE complex and signal transduction proteins.	Pubmed	0.009573	1	0.01767	0.192	2	28	HNRNPM,KPNB1
Pubmed	30277474	E-cadherin expression on multiple myeloma cells activates tumor-promoting properties in plasmacytoid DCs.	Pubmed	0.009573	1	0.01767	0.192	2	28	HSPA4,RNH1
Pubmed	32393512	SUMOylation of DDX39A Alters Binding and Export of Antiviral Transcripts to Control Innate Immunity.	Pubmed	0.009657	1	0.01767	0.192	11	915	PPP1R14A,ZFPM1,NREP,RAB4B,CCDC62,OSBPL7,EEFSEC,ZNF584,GK5,ZNF470,CATSPERG
Pubmed	30349055	Heterozygous deletion of chromosome 17p renders prostate cancer vulnerable to inhibition of RNA polymerase II.	Pubmed	0.009759	1	0.01767	0.192	5	244	HNRNPM,HMGA1,HSPA4,TUBB,RNH1
Pubmed	37550275	ETS-1-activated LINC01016 over-expression promotes tumor progression via suppression of RFFL-mediated DHX9 ubiquitination degradation in breast cancers.	Pubmed	0.009761	1	0.01767	0.192	3	83	VDAC1,CAPG,ATP1B3
Pubmed	30186101	The Epigenetic Factor Landscape of Developing Neocortex Is Regulated by Transcription Factors Pax6â†’ Tbr2â†’ Tbr1.	Pubmed	0.009791	1	0.01767	0.192	4	157	DPF1,PHC3,POLE3,RUVBL1
Pubmed	37196079	USP7 represses lineage differentiation genes in mouse embryonic stem cells by both catalytic and noncatalytic activities.	Pubmed	0.009914	1	0.01767	0.192	9	674	TRPS1,GATA2,IFITM3,FGF1,IFITM1,POU5F1,SENP2,RAP2C,CATSPERG
Pubmed	35652658	SARS-CoV-2 N Protein Antagonizes Stress Granule Assembly and IFN Production by Interacting with G3BPs to Facilitate Viral Replication.	Pubmed	0.009921	1	0.01767	0.192	5	245	SP2,RPN1,HNRNPM,EEFSEC,IGF2BP2
Pubmed	37024475	PRMT3-mediated arginine methylation of IGF2BP1 promotes oxaliplatin resistance in liver cancer.	Pubmed	0.01008	1	0.01767	0.192	3	84	HNRNPM,SEC61A1,IGF2BP2
Pubmed	36762613	Cell cycle-dependent palmitoylation of protocadherin 7 by ZDHHC5 promotes successful cytokinesis.	Pubmed	0.01022	1	0.01767	0.192	4	159	HSPA4,VDAC1,KPNB1,TUBB
Pubmed	21360678	Label-free quantitative proteomics and SAINT analysis enable interactome mapping for the human Ser/Thr protein phosphatase 5.	Pubmed	0.01025	1	0.01767	0.192	2	29	HSPA4,TUBB
Pubmed	21998595	Identification, replication, and fine-mapping of Loci associated with adult height in individuals of african ancestry.	Pubmed	0.01025	1	0.01767	0.192	2	29	ZBTB38,HMGA1
Pubmed	17577209	The interactome of the histone gene regulatory factor HiNF-P suggests novel cell cycle related roles in transcriptional control and RNA processing.	Pubmed	0.01025	1	0.01767	0.192	2	29	NPAT,TRA2B
Pubmed	21909115	Genetic variants in novel pathways influence blood pressure and cardiovascular disease risk.	Pubmed	0.01025	1	0.01767	0.192	2	29	MECOM,PLCE1
Pubmed	20167577	Analysis of lipid pathway genes indicates association of sequence variation near SREBF1/TOM1L2/ATPAF2 with dementia risk.	Pubmed	0.01025	1	0.01767	0.192	2	29	ACAT1,LRP1
Pubmed	19094228	The influence of genetic variation in 30 selected genes on the clinical characteristics of early onset breast cancer.	Pubmed	0.01025	1	0.01767	0.192	2	29	ESR1,ATM
Pubmed	12652657	Identification of cathepsin K as a novel marker of adiposity in white adipose tissue.	Pubmed	0.01025	1	0.01767	0.192	2	29	POGLUT3,CLPTM1L
Pubmed	36168627	ARHGAP24 represses Î²-catenin transactivation-induced invasiveness in hepatocellular carcinoma mainly by acting as a GTPase-independent scaffold.	Pubmed	0.01038	1	0.01767	0.192	7	451	RPN1,HNRNPM,MCM6,HSPA4,KPNB1,COPG1,TUBB
Pubmed	28986522	Mammalian APE1 controls miRNA processing and its interactome is linked to cancer RNA metabolism.	Pubmed	0.01041	1	0.01767	0.192	11	925	ZCCHC10,TRPS1,MECOM,ADCY3,STAT6,OSBPL7,RIC8A,TRA2B,CAPG,TERT,PKP3
Pubmed	25324306	hnRNPA1 couples nuclear export and translation of specific mRNAs downstream of FGF-2/S6K2 signalling.	Pubmed	0.01043	1	0.01767	0.192	6	346	RPN1,HNRNPM,TUBB,NCCRP1,IGF2BP2,RUVBL1
Pubmed	29958828	Cardioprotection by nicotinamide mononucleotide (NMN): Involvement of glycolysis and acidic pH.	Pubmed	0.01053	1	0.01767	0.192	1	2	SIRT3
Pubmed	23151849	CD8(+) T cells mediate RAS-induced psoriasis-like skin inflammation through IFN-Î³.	Pubmed	0.01053	1	0.01767	0.192	1	2	HRAS
Pubmed	23391338	HER2 and ESR1 mRNA expression levels and response to neoadjuvant trastuzumab plus chemotherapy in patients with primary breast cancer.	Pubmed	0.01053	1	0.01767	0.192	1	2	ESR1
Pubmed	36396045	Targeting ARF1-IQGAP1 interaction to suppress colorectal cancer metastasis and vemurafenib resistance.	Pubmed	0.01053	1	0.01767	0.192	1	2	ARF1
Pubmed	10706693	Single cell analysis reveals that IL-4 receptor/Stat6 signaling is not required for the in vivo or in vitro development of CD4+ lymphocytes with a Th2 cytokine profile.	Pubmed	0.01053	1	0.01767	0.192	1	2	STAT6
Pubmed	29655286	Reduced expression of oestrogen receptor-Î² is associated with tumour invasion and metastasis in oestrogen receptor-Î±-negative human papillary thyroid carcinoma.	Pubmed	0.01053	1	0.01767	0.192	1	2	ESR1
Pubmed	19285939	Single-stranded DNA orchestrates an ATM-to-ATR switch at DNA breaks.	Pubmed	0.01053	1	0.01767	0.192	1	2	ATM
Pubmed	12386164	Checkpoint kinase 2 (Chk2) monomers or dimers phosphorylate Cdc25C after DNA damage regardless of threonine 68 phosphorylation.	Pubmed	0.01053	1	0.01767	0.192	1	2	CHEK2
Pubmed	10334989	BRCA1 inhibition of estrogen receptor signaling in transfected cells.	Pubmed	0.01053	1	0.01767	0.192	1	2	ESR1
Pubmed	33231084	PGC-1Î± activates SIRT3 to modulate cell proliferation and glycolytic metabolism in breast cancer.	Pubmed	0.01053	1	0.01767	0.192	1	2	SIRT3
Pubmed	21321537	Phospholipase CÉ› has a crucial role in ultraviolet B-induced neutrophil-associated skin inflammation by regulating the expression of CXCL1/KC.	Pubmed	0.01053	1	0.01767	0.192	1	2	PLCE1
Pubmed	28525794	STAT6 silencing induces hepatocellular carcinoma-derived cell apoptosis and growth inhibition by decreasing the RANKL expression.	Pubmed	0.01053	1	0.01767	0.192	1	2	STAT6
Pubmed	21357441	Activation of interferon-stimulated genes by gamma-ray irradiation independently of the ataxia telangiectasia mutated-p53 pathway.	Pubmed	0.01053	1	0.01767	0.192	1	2	ATM
Pubmed	29741610	AFF4 promotes tumorigenesis and tumor-initiation capacity of head and neck squamous cell carcinoma cells by regulating SOX2.	Pubmed	0.01053	1	0.01767	0.192	1	2	AFF4
Pubmed	18679420	Atm heterozygosity does not increase tumor susceptibility to ionizing radiation alone or in a p53 heterozygous background.	Pubmed	0.01053	1	0.01767	0.192	1	2	ATM
Pubmed	23151802	Definitive evidence using enucleated cytoplasts for a nongenomic basis for the cystic change in endoplasmic reticulum structure caused by STAT5a/b siRNAs.	Pubmed	0.01053	1	0.01767	0.192	1	2	STAT5A
Pubmed	18922974	Suppression of hPOT1 in diploid human cells results in an hTERT-dependent alteration of telomere length dynamics.	Pubmed	0.01053	1	0.01767	0.192	1	2	TERT
Pubmed	24305823	Neuronal clearance of amyloid-Î² by endocytic receptor LRP1.	Pubmed	0.01053	1	0.01767	0.192	1	2	LRP1
Pubmed	18177740	Transcriptional enhancer factor 1 (TEF-1/TEAD1) mediates activation of IFITM3 gene by BRGl.	Pubmed	0.01053	1	0.01767	0.192	1	2	IFITM3
Pubmed	37099926	The deubiquitinase USP11 ameliorates intervertebral disc degeneration by regulating oxidative stress-induced ferroptosis via deubiquitinating and stabilizing Sirt3.	Pubmed	0.01053	1	0.01767	0.192	1	2	SIRT3
Pubmed	24449583	Estrogen receptor Î± regulates tripartite motif-containing protein 21 expression, contributing to dysregulated cytokine production in systemic lupus erythematosus.	Pubmed	0.01053	1	0.01767	0.192	1	2	ESR1
Pubmed	32791035	Bi-allelic Loss-of-function Variants in CFAP58 Cause Flagellar Axoneme and Mitochondrial Sheath Defects and Asthenoteratozoospermia in Humans and Mice.	Pubmed	0.01053	1	0.01767	0.192	1	2	CFAP58
Pubmed	31201273	Solution structure and functional investigation of human guanylate kinase reveals allosteric networking and a crucial role for the enzyme in cancer.	Pubmed	0.01053	1	0.01767	0.192	1	2	GUK1
Pubmed	23136202	Î²-glucan curdlan induces IL-10-producing CD4+ T cells and inhibits allergic airway inflammation.	Pubmed	0.01053	1	0.01767	0.192	1	2	STAT6
Pubmed	26565746	Specific Binding of Tetratricopeptide Repeat Proteins to Heat Shock Protein 70 (Hsp70) and Heat Shock Protein 90 (Hsp90) Is Regulated by Affinity and Phosphorylation.	Pubmed	0.01053	1	0.01767	0.192	1	2	HSPA4
Pubmed	18417718	Octylphenol stimulates resistin gene expression in 3T3-L1 adipocytes via the estrogen receptor and extracellular signal-regulated kinase pathways.	Pubmed	0.01053	1	0.01767	0.192	1	2	ESR1
Pubmed	11682626	Synergism between ERalpha transactivation function 1 (AF-1) and AF-2 mediated by steroid receptor coactivator protein-1: requirement for the AF-1 alpha-helical core and for a direct interaction between the N- and C-terminal domains.	Pubmed	0.01053	1	0.01767	0.192	1	2	ESR1
Pubmed	24486587	Having pancreatic cancer with tumoral loss of ATM and normal TP53 protein expression is associated with a poorer prognosis.	Pubmed	0.01053	1	0.01767	0.192	1	2	ATM
Pubmed	17187508	Pharmacogenetic study of methylenetetrahydrofolate reductase and thymidylate synthase in Japanese and assessment of ethnic and gender differences.	Pubmed	0.01053	1	0.01767	0.192	1	2	TYMS
Pubmed	25636199	YAP-mediated induction of monoacylglycerol lipase restrains oncogenic transformation.	Pubmed	0.01053	1	0.01767	0.192	1	2	MGLL
Pubmed	17828567	High-level expression, refolding and probing the natural fold of the human voltage-dependent anion channel isoforms I and II.	Pubmed	0.01053	1	0.01767	0.192	1	2	VDAC1
Pubmed	12244176	IL-4 induces the proteolytic processing of mast cell STAT6.	Pubmed	0.01053	1	0.01767	0.192	1	2	STAT6
Pubmed	22923768	Mechanism of the AAA+ ATPases pontin and reptin in the biogenesis of H/ACA RNPs.	Pubmed	0.01053	1	0.01767	0.192	1	2	RUVBL1
Pubmed	18533032	Meta-analysis of human cancer microarrays reveals GATA3 is integral to the estrogen receptor alpha pathway.	Pubmed	0.01053	1	0.01767	0.192	1	2	ESR1
Pubmed	18393248	[Analysis of acyl-coenzyme A: cholesterol acyltransferase 1 polymorphism in patients with endogenous hypertriglyceridemia in Chinese population].	Pubmed	0.01053	1	0.01767	0.192	1	2	ACAT1
Pubmed	10706618	The retinoblastoma-interacting zinc-finger protein RIZ is a downstream effector of estrogen action.	Pubmed	0.01053	1	0.01767	0.192	1	2	ESR1
Pubmed	15902970	Susceptibilities of p53 knockout and rasH2 transgenic mice to urethane-induced lung carcinogenesis are inherited from their original strains.	Pubmed	0.01053	1	0.01767	0.192	1	2	HRAS
Pubmed	33123289	The deubiquitinating enzyme USP1 modulates ERÎ± and modulates breast cancer progression.	Pubmed	0.01053	1	0.01767	0.192	1	2	ESR1
Pubmed	23726918	Differential anti-tumor activities of curcumin against Ras- and Src-activated human adenocarcinoma cells.	Pubmed	0.01053	1	0.01767	0.192	1	2	HRAS
Pubmed	34463336	Loss of Methylthioadenosine Phosphorylase by Immunohistochemistry Is Common in Pulmonary Sarcomatoid Carcinoma and Sarcomatoid Mesothelioma.	Pubmed	0.01053	1	0.01767	0.192	1	2	MTAP
Pubmed	19513897	Expression and functional roles of Smad1 and BMPR-IB in glioma development.	Pubmed	0.01053	1	0.01767	0.192	1	2	BMPR1B
Pubmed	22315232	Identification of novel Î³-secretase-associated proteins in detergent-resistant membranes from brain.	Pubmed	0.01053	1	0.01767	0.192	1	2	VDAC1
Pubmed	15684379	Nucleophosmin (B23) targets ARF to nucleoli and inhibits its function.	Pubmed	0.01053	1	0.01767	0.192	1	2	ARF1
Pubmed	22028915	Endogenous epoxygenases are modulators of monocyte/macrophage activity.	Pubmed	0.01053	1	0.01767	0.192	1	2	CYP2C8
Pubmed	18381291	Structural and functional consequences of tyrosine phosphorylation in the LRP1 cytoplasmic domain.	Pubmed	0.01053	1	0.01767	0.192	1	2	LRP1
Pubmed	19200973	Alleles and haplotypes of the estrogen receptor alpha gene are associated with an increased risk of spontaneous abortion.	Pubmed	0.01053	1	0.01767	0.192	1	2	ESR1
Pubmed	23498137	Tobacco specific carcinogen 4-(methylnitrosamino)-1-(3-pyridyl)-1-butanone suppresses a newly identified anti-tumor IGFBP-3/IGFBP-3R system in lung cancer cells.	Pubmed	0.01053	1	0.01767	0.192	1	2	LRP1
Pubmed	23868064	Interaction of Sirt3 with OGG1 contributes to repair of mitochondrial DNA and protects from apoptotic cell death under oxidative stress.	Pubmed	0.01053	1	0.01767	0.192	1	2	SIRT3
Pubmed	27612188	Phospholipase CÎµ Modulates Rap1 Activity and the Endothelial Barrier.	Pubmed	0.01053	1	0.01767	0.192	1	2	PLCE1
Pubmed	15985285	Influence of combined methylenetetrahydrofolate reductase (MTHFR) and thymidylate synthase enhancer region (TSER) polymorphisms to plasma homocysteine levels in Korean patients with recurrent spontaneous abortion.	Pubmed	0.01053	1	0.01767	0.192	1	2	TYMS
Pubmed	33461161	Inhibition of miR-494-3p alleviates oxidative stress-induced cell senescence and inflammation in the primary epithelial cells of COPD patients.	Pubmed	0.01053	1	0.01767	0.192	1	2	SIRT3
Pubmed	18631401	Genes responsive to both oxidant stress and loss of estrogen receptor function identify a poor prognosis group of estrogen receptor positive primary breast cancers.	Pubmed	0.01053	1	0.01767	0.192	1	2	ESR1
Pubmed	22087255	Characterization of non-specific cytotoxic cell receptor protein 1: a new member of the lectin-type subfamily of F-box proteins.	Pubmed	0.01053	1	0.01767	0.192	1	2	NCCRP1
Pubmed	34845227	Compressive stress-mediated p38 activation required for ERÎ±â€‰+â€‰phenotype in breast cancer.	Pubmed	0.01053	1	0.01767	0.192	1	2	ESR1
Pubmed	19295264	[Clinical significance of intratumoral TS levels and DPD activity in breast cancer].	Pubmed	0.01053	1	0.01767	0.192	1	2	TYMS
Pubmed	35012455	GRAde: a long-read sequencing approach to efficiently identifying the CYP11B1/CYP11B2 chimeric form in patients with glucocorticoid-remediable aldosteronism.	Pubmed	0.01053	1	0.01767	0.192	1	2	CYP11B1
Pubmed	23736221	The sex-specific associations of the aromatase gene with Alzheimer's disease and its interaction with IL10 in the Epistasis Project.	Pubmed	0.01053	1	0.01767	0.192	1	2	CYP19A1
Pubmed	21164264	Role of genetic variation in regulation of aldosterone biosynthesis.	Pubmed	0.01053	1	0.01767	0.192	1	2	CYP11B1
Pubmed	27080105	Helminth infection promotes colonization resistance via type 2 immunity.	Pubmed	0.01053	1	0.01767	0.192	1	2	STAT6
Pubmed	24594358	Structural insights into estrogen receptor Î± methylation by histone methyltransferase SMYD2, a cellular event implicated in estrogen signaling regulation.	Pubmed	0.01053	1	0.01767	0.192	1	2	ESR1
Pubmed	20620128	C-terminal amino acids 290-328 of LPTS/PinX1 confer telomerase inhibition.	Pubmed	0.01053	1	0.01767	0.192	1	2	TERT
Pubmed	15084345	Molecular mechanism of estrogen receptor (ER)alpha-specific, estradiol-dependent expression of the progesterone receptor (PR) B-isoform.	Pubmed	0.01053	1	0.01767	0.192	1	2	ESR1
Pubmed	24570392	In pulmonary lymphangioleiomyomatosis expression of progesterone receptor is frequently higher than that of estrogen receptor.	Pubmed	0.01053	1	0.01767	0.192	1	2	ESR1
Pubmed	19439407	Transcriptional interaction of an estrogen receptor splice variant and ErbB4 suggests convergence in gene susceptibility pathways in schizophrenia.	Pubmed	0.01053	1	0.01767	0.192	1	2	ESR1
Pubmed	21911376	Glycolytic rate and lymphomagenesis depend on PARP14, an ADP ribosyltransferase of the B aggressive lymphoma (BAL) family.	Pubmed	0.01053	1	0.01767	0.192	1	2	STAT6
Pubmed	24327239	The 60- and 70-kDa heat-shock proteins and their correlation with cardiovascular risk factors in postmenopausal women with metabolic syndrome.	Pubmed	0.01053	1	0.01767	0.192	1	2	HSPA4
Pubmed	18498133	Pathway based analysis of SNPs with relevance to 5-FU therapy: relation to intratumoral mRNA expression and survival.	Pubmed	0.01053	1	0.01767	0.192	1	2	TYMS
Pubmed	20610799	Inflammatory mediators promote production of shed LRP1/CD91, which regulates cell signaling and cytokine expression by macrophages.	Pubmed	0.01053	1	0.01767	0.192	1	2	LRP1
Pubmed	34465891	SENP2-PLCÎ²4 signaling regulates neurogenesis through the maintenance of calcium homeostasis.	Pubmed	0.01053	1	0.01767	0.192	1	2	SENP2
Pubmed	33400290	IL-37-induced activation of glycogen synthase kinase 3Î² promotes IL-1R8/Sigirr phosphorylation, internalization, and degradation in lung epithelial cells.	Pubmed	0.01053	1	0.01767	0.192	1	2	SIGIRR
Pubmed	27925196	SIRT1-SIRT3 Axis Regulates Cellular Response to Oxidative Stress and Etoposide.	Pubmed	0.01053	1	0.01767	0.192	1	2	SIRT3
Pubmed	26398300	Antitumor effect of COOH-terminal polypeptide of human TERT is associated with the declined expression of hTERT and NF-ÎºB p65 in HeLa cells.	Pubmed	0.01053	1	0.01767	0.192	1	2	TERT
Pubmed	27531956	Structural conservation in the template/pseudoknot domain of vertebrate telomerase RNA from teleost fish to human.	Pubmed	0.01053	1	0.01767	0.192	1	2	TERT
Pubmed	23028422	Gene expression profiling identifies HOXB4 as a direct downstream target of GATA-2 in human CD34+ hematopoietic cells.	Pubmed	0.01053	1	0.01767	0.192	1	2	GATA2
Pubmed	24366883	CRR9/CLPTM1L regulates cell survival signaling and is required for Ras transformation and lung tumorigenesis.	Pubmed	0.01053	1	0.01767	0.192	1	2	CLPTM1L
Pubmed	22982181	Co-expression of estrogen receptor beta and aromatase in Japanese lung cancer patients: gender-dependent clinical outcome.	Pubmed	0.01053	1	0.01767	0.192	1	2	CYP19A1
Pubmed	23425286	Prognostic significance of heat shock proteins in urothelial carcinoma of the urinary bladder.	Pubmed	0.01053	1	0.01767	0.192	1	2	HSPA4
Pubmed	18045915	NMDA receptor activation dephosphorylates AMPA receptor glutamate receptor 1 subunits at threonine 840.	Pubmed	0.01053	1	0.01767	0.192	1	2	HRAS
Pubmed	11826769	Different expression of estrogen receptors alpha and beta in human myometrium and leiomyoma during the proliferative phase of the menstrual cycle and after GnRHa treatment.	Pubmed	0.01053	1	0.01767	0.192	1	2	ESR1
Pubmed	28645561	BORIS up-regulates OCT4 via histone methylation to promote cancer stem cell-like properties in human liver cancer cells.	Pubmed	0.01053	1	0.01767	0.192	1	2	POU5F1
Pubmed	28704214	Bile acids upregulate BRCA1 and downregulate estrogen receptor 1 gene expression in ovarian cancer cells.	Pubmed	0.01053	1	0.01767	0.192	1	2	ESR1
Pubmed	31526156	TRPML1 and RAS-driven cancers - exploring a link with great therapeutic potential.	Pubmed	0.01053	1	0.01767	0.192	1	2	HRAS
Pubmed	39083600	ATM and 53BP1 regulate alternative end joining-mediated V(D)J recombination.	Pubmed	0.01053	1	0.01767	0.192	1	2	ATM
