## Supplementary Tables for "Genetic analysis of female genital tract polyps implicates genome stability, estrogen signalling and shared susceptibility with proliferative gynaecological disorders" (part 3 of 3)

### Sheet: ST6 (continued)
Supplementary Table 6: Functional gene enrichment results from TopFunn. The table shows the enrichment category (Category), term identifier (ID), term name (Name), and source database (Source). Statistical significance is reported as an uncorrected p-value and three corrected q-values: Bonferroni, Benjamini & Hochberg FDR (B&H), and Benjamini & Yekutieli FDR (B&Y). Also shown are the number of queries gene annotated to each term (Hit Count in Query List and Hit Count in Genome), and the specific query genes driving each enrichment (Hit in Query List).
Pubmed	23209701	Pharmacological estrogen administration causes a FSH-independent osteo-anabolic effect requiring ER alpha in osteoblasts.	Pubmed	0.01053	1	0.01767	0.192	1	2	ESR1
Pubmed	31553790	Human chorionic gonadotropin-induced amphiregulin stimulates aromatase expression in human granulosa-lutein cells: a mechanism for estradiol production in the luteal phase.	Pubmed	0.01053	1	0.01767	0.192	1	2	CYP19A1
Pubmed	17682677	[The risk of endometrial cancer appearance and CYP19 and COMT gene polymorphism].	Pubmed	0.01053	1	0.01767	0.192	1	2	CYP19A1
Pubmed	26122864	Effect of gender and CYP2C9 and CYP2C8 polymorphisms on the pharmacokinetics of ibuprofen enantiomers.	Pubmed	0.01053	1	0.01767	0.192	1	2	CYP2C8
Pubmed	21262765	Dynamic BRG1 recruitment during T helper differentiation and activation reveals distal regulatory elements.	Pubmed	0.01053	1	0.01767	0.192	1	2	STAT6
Pubmed	31960612	Frequent KRAS and HRAS mutations in squamous cell papillomas of the head and neck.	Pubmed	0.01053	1	0.01767	0.192	1	2	HRAS
Pubmed	19621595	[Expression of gene BRMS1 and CD44v6 protein in supraglottic laryngeal carcinoma and its clinical significance].	Pubmed	0.01053	1	0.01767	0.192	1	2	BRMS1
Pubmed	22462667	Nodal proteins are target antigens in Guillain-BarrÃ© syndrome.	Pubmed	0.01053	1	0.01767	0.192	1	2	GLDN
Pubmed	26146825	The Status of STAT3 and STAT5 in Human Breast Atypical Ductal Hyperplasia.	Pubmed	0.01053	1	0.01767	0.192	1	2	STAT5A
Pubmed	22486600	Multifactorial pharmacogenetic analysis in colorectal cancer patients receiving 5-fluorouracil-based therapy together with cetuximab-irinotecan.	Pubmed	0.01053	1	0.01767	0.192	1	2	TYMS
Pubmed	11694586	Cell cycle-dependent expression and nucleolar localization of hCAP-H.	Pubmed	0.01053	1	0.01767	0.192	1	2	CAPG
Pubmed	26242737	Dihydrofolate Reductase and Thymidylate Synthase Transgenes Resistant to Methotrexate Interact to Permit Novel Transgene Regulation.	Pubmed	0.01053	1	0.01767	0.192	1	2	TYMS
Pubmed	24122990	Expression of high mobility group A proteins in oral leukoplakia.	Pubmed	0.01053	1	0.01767	0.192	1	2	HMGA1
Pubmed	15963947	Striking differences of LDL receptor-related protein 1B expression in mouse and human.	Pubmed	0.01053	1	0.01767	0.192	1	2	LRP1
Pubmed	24800948	Molecular patterns in deficient mismatch repair colorectal tumours: results from a French prospective multicentric biological and genetic study.	Pubmed	0.01053	1	0.01767	0.192	1	2	TYMS
Pubmed	34561764	Reduced menin expression leads to decreased ERÎ± expression and is correlated with the occurrence of human luminal B-like and ER-negative breast cancer subtypes.	Pubmed	0.01053	1	0.01767	0.192	1	2	ESR1
Pubmed	15721841	Effect of targeted disruption of signal transducer and activator of transcription (Stat)4 and Stat6 genes on the autoimmune diabetes development induced by multiple low doses of streptozotocin.	Pubmed	0.01053	1	0.01767	0.192	1	2	STAT6
Pubmed	15202010	Identification and characterization of human TP53I5 and mouse Tp53i5 genes in silico.	Pubmed	0.01053	1	0.01767	0.192	1	2	ANO9
Pubmed	33571423	Poly-ADP-ribosylation drives loss of protein homeostasis in ATM and Mre11 deficiency.	Pubmed	0.01053	1	0.01767	0.192	1	2	ATM
Pubmed	11861214	An integrated view of the roles and mechanisms of heat shock protein gp96-peptide complex in eliciting immune response.	Pubmed	0.01053	1	0.01767	0.192	1	2	LRP1
Pubmed	11907043	The role of mitochondrial porins and the permeability transition pore in learning and synaptic plasticity.	Pubmed	0.01053	1	0.01767	0.192	1	2	VDAC1
Pubmed	31791342	LncRNA LINRIS stabilizes IGF2BP2 and promotes the aerobic glycolysis in colorectal cancer.	Pubmed	0.01053	1	0.01767	0.192	1	2	IGF2BP2
Pubmed	32599554	TRIM11 promotes breast cancer cell proliferation by stabilizing estrogen receptor Î±.	Pubmed	0.01053	1	0.01767	0.192	1	2	ESR1
Pubmed	20715109	The role of hepatocyte growth factor activator inhibitor (HAI)-1 and HAI-2 in endometrial cancer.	Pubmed	0.01053	1	0.01767	0.192	1	2	SPINT2
Pubmed	31443474	A Mouse Model to Assess STAT3 and STAT5A/B Combined Inhibition in Health and Disease Conditions.	Pubmed	0.01053	1	0.01767	0.192	1	2	STAT5A
Pubmed	16334126	Prognostic significance of the polymorphisms in thymidylate synthase and methylenetetrahydrofolate reductase gene in lung cancer.	Pubmed	0.01053	1	0.01767	0.192	1	2	TYMS
Pubmed	18669920	Tra2beta as a novel mediator of vascular smooth muscle diversification.	Pubmed	0.01053	1	0.01767	0.192	1	2	TRA2B
Pubmed	12579337	Telomerase activity, expression of Bcl-2 and cell cycle regulation in doxorubicin resistant gastric carcinoma cell lines.	Pubmed	0.01053	1	0.01767	0.192	1	2	TERT
Pubmed	26986538	The Neo-Bioscore Update for Staging Breast Cancer Treated With Neoadjuvant Chemotherapy: Incorporation of Prognostic Biologic Factors Into Staging After Treatment.	Pubmed	0.01053	1	0.01767	0.192	1	2	ESR1
Pubmed	22110208	Relationship between TYMS and ERCC1 mRNA expression and in vitro chemosensitivity in colorectal cancer.	Pubmed	0.01053	1	0.01767	0.192	1	2	TYMS
Pubmed	19285805	Ablation of estrogen receptor alpha or beta eliminates sex differences in mechanical pain threshold in normal and inflamed mice.	Pubmed	0.01053	1	0.01767	0.192	1	2	ESR1
Pubmed	27893709	Identification of MYST3 as a novel epigenetic activator of ERÎ± frequently amplified in breast cancer.	Pubmed	0.01053	1	0.01767	0.192	1	2	ESR1
Pubmed	28177903	The extracellular matrix protein EMILIN1 silences the RAS-ERK pathway via Î±4Î²1 integrin and decreases tumor cell growth.	Pubmed	0.01053	1	0.01767	0.192	1	2	HRAS
Pubmed	19525980	The Ste20-like kinase SLK is required for ErbB2-driven breast cancer cell motility.	Pubmed	0.01053	1	0.01767	0.192	1	2	SLK
Pubmed	10814522	Mouse smad8 phosphorylation downstream of BMP receptors ALK-2, ALK-3, and ALK-6 induces its association with Smad4 and transcriptional activity.	Pubmed	0.01053	1	0.01767	0.192	1	2	BMPR1B
Pubmed	12592380	Inhibition of IL-6+IL-6 soluble receptor-stimulated aromatase activity by the IL-6 antagonist, Sant 7, in breast tissue-derived fibroblasts.	Pubmed	0.01053	1	0.01767	0.192	1	2	CYP19A1
Pubmed	22038234	Expression of estrogen receptors in the pelvic floor of pre- and post-menopausal women presenting pelvic organ prolapse.	Pubmed	0.01053	1	0.01767	0.192	1	2	ESR1
Pubmed	27021965	A SIRT3/AMPK/autophagy network orchestrates the protective effects of trans-resveratrol in stressed peritoneal macrophages and RAW 264.7 macrophages.	Pubmed	0.01053	1	0.01767	0.192	1	2	SIRT3
Pubmed	25201024	Inverse expression of estrogen receptor alpha and apolipoprotein B in coronary intimal hyperplasia of surgically repaired congenital heart disease: a pre-atherosclerotic condition?	Pubmed	0.01053	1	0.01767	0.192	1	2	ESR1
Pubmed	17598904	Vitamin D and oestrogen receptor polymorphisms in developmental dysplasia of the hip and primary protrusio acetabuli--a preliminary study.	Pubmed	0.01053	1	0.01767	0.192	1	2	ESR1
Pubmed	28851706	DNA damage induces a kinetochore-based ATM/ATR-independent SAC arrest unique to the first meiotic division in mouse oocytes.	Pubmed	0.01053	1	0.01767	0.192	1	2	ATM
Pubmed	31803941	Modulation of the humoral immune response by constitutively active STAT6 expression in murine B cells.	Pubmed	0.01053	1	0.01767	0.192	1	2	STAT6
Pubmed	28988986	Phosphorylation of Threonine343 Is Crucial for OCT4 Interaction with SOX2 in the Maintenance of Mouse Embryonic Stem Cell Pluripotency.	Pubmed	0.01053	1	0.01767	0.192	1	2	POU5F1
Pubmed	18932201	Abnormal DNA methylation of the Oct-4 enhancer region in cloned mouse embryos.	Pubmed	0.01053	1	0.01767	0.192	1	2	POU5F1
Pubmed	21140220	Investigation of the interaction between CREB-binding protein and STAT4/STAT6.	Pubmed	0.01053	1	0.01767	0.192	1	2	STAT6
Pubmed	31372638	A CRISPR-Cas9 screen identifies essential CTCF anchor sites for estrogen receptor-driven breast cancer cell proliferation.	Pubmed	0.01053	1	0.01767	0.192	1	2	ESR1
Pubmed	19209236	Tumorigenic potential of olfactory bulb-derived human adult neural stem cells associates with activation of TERT and NOTCH1.	Pubmed	0.01053	1	0.01767	0.192	1	2	TERT
Pubmed	11958689	Extracellular Nef protein activates signal transduction pathway from Ras to mitogen-activated protein kinase cascades that leads to activation of human immunodeficiency virus from latency.	Pubmed	0.01053	1	0.01767	0.192	1	2	HRAS
Pubmed	20619320	Estrogen receptor Î± and G-protein coupled receptor 30 mediate the neuroprotective effects of 17Î²-estradiol in novel murine hippocampal cell models.	Pubmed	0.01053	1	0.01767	0.192	1	2	ESR1
Pubmed	25942340	HCT116 colonospheres shows elevated expression of hTERT and Î²-catenin protein - a short report.	Pubmed	0.01053	1	0.01767	0.192	1	2	TERT
Pubmed	23163762	Ataxia telangiectasia mutated-dependent regulation of topoisomerase II alpha expression and sensitivity to topoisomerase II inhibitor.	Pubmed	0.01053	1	0.01767	0.192	1	2	ATM
Pubmed	35992092	Targeting HOTAIRM1 ameliorates glioblastoma by disrupting mitochondrial oxidative phosphorylation and serine metabolism.	Pubmed	0.01053	1	0.01767	0.192	1	2	IGF2BP2
Pubmed	19535340	Crystal structures of human SIRT3 displaying substrate-induced conformational changes.	Pubmed	0.01053	1	0.01767	0.192	1	2	SIRT3
Pubmed	22004841	Changes in the ER, PgR, HER2, p53 and Ki-67 biological markers between primary and recurrent breast cancer: discordance rates and prognosis.	Pubmed	0.01053	1	0.01767	0.192	1	2	ESR1
Pubmed	32502618	Src couples estrogen receptor to the anticipatory unfolded protein response and regulates cancer cell fate under stress.	Pubmed	0.01053	1	0.01767	0.192	1	2	ESR1
Pubmed	20619302	Mild hyperoxia limits hTR levels, telomerase activity, and telomere length maintenance in hTERT-transduced bone marrow endothelial cells.	Pubmed	0.01053	1	0.01767	0.192	1	2	TERT
Pubmed	18559568	Differential expression of genes related to androgen and estrogen metabolism in hereditary versus sporadic prostate cancer.	Pubmed	0.01053	1	0.01767	0.192	1	2	ESR1
Pubmed	15121848	Constitutive expression of tert in thymocytes leads to increased incidence and dissemination of T-cell lymphoma in Lck-Tert mice.	Pubmed	0.01053	1	0.01767	0.192	1	2	TERT
Pubmed	22342729	Biophysical studies of the interaction between calmodulin and the RÂ²â¸â·-TÂ³Â¹Â¹ region of human estrogen receptor Î± reveals an atypical binding process.	Pubmed	0.01053	1	0.01767	0.192	1	2	ESR1
Pubmed	33159119	Tamoxifen induces hypercoagulation and alterations in ERÎ± and ERÎ² dependent on breast cancer sub-phenotype ex vivo.	Pubmed	0.01053	1	0.01767	0.192	1	2	ESR1
Pubmed	16118406	Phytoestrogens induce differential estrogen receptor alpha- or Beta-mediated responses in transfected breast cancer cells.	Pubmed	0.01053	1	0.01767	0.192	1	2	ESR1
Pubmed	18669903	Green tea intake, MTHFR/TYMS genotype and breast cancer risk: the Singapore Chinese Health Study.	Pubmed	0.01053	1	0.01767	0.192	1	2	TYMS
Pubmed	28501695	Expression of aromatase and estrogen receptors in lumbar motoneurons of mice.	Pubmed	0.01053	1	0.01767	0.192	1	2	ESR1
Pubmed	26411902	OCT4 Coordinates with WNT Signaling to Pre-pattern Chromatin at the SOX17 Locus during Human ES Cell Differentiation into Definitive Endoderm.	Pubmed	0.01053	1	0.01767	0.192	1	2	POU5F1
Pubmed	20372779	Estradiol-induced proliferation of papillary and follicular thyroid cancer cells is mediated by estrogen receptors alpha and beta.	Pubmed	0.01053	1	0.01767	0.192	1	2	ESR1
Pubmed	21166886	Ascorbic acid induces in vitro proliferation of human subcutaneous adipose tissue derived mesenchymal stem cells with upregulation of embryonic stem cell pluripotency markers Oct4 and SOX 2.	Pubmed	0.01053	1	0.01767	0.192	1	2	POU5F1
Pubmed	21825040	Cyclin-dependent kinase 5 is amplified and overexpressed in pancreatic cancer and activated by mutant K-Ras.	Pubmed	0.01053	1	0.01767	0.192	1	2	HRAS
Pubmed	21849032	Mechanisms of increased risk of tumorigenesis in Atm and Brca1 double heterozygosity.	Pubmed	0.01053	1	0.01767	0.192	1	2	ATM
Pubmed	10454592	A tale of three fingers: the family of mammalian Sp/XKLF transcription factors.	Pubmed	0.01053	1	0.01767	0.192	1	2	SP2
Pubmed	36949040	Checkpoint kinase 1/2 inhibition potentiates anti-tumoral immune response and sensitizes gliomas to immune checkpoint blockade.	Pubmed	0.01053	1	0.01767	0.192	1	2	CHEK2
Pubmed	29415082	SubID, a non-median dichotomization tool for heterogeneous populations, reveals the pan-cancer significance of INPP4B and its regulation by EVI1 in AML.	Pubmed	0.01053	1	0.01767	0.192	1	2	MECOM
Pubmed	27761954	Novel insights into role of miR-320a-VDAC1 axis in astrocyte-mediated neuronal damage in neuroAIDS.	Pubmed	0.01053	1	0.01767	0.192	1	2	VDAC1
Pubmed	26350460	Thrombin promotes sustained signaling and inflammatory gene expression through the CDC25 and Ras-associating domains of phospholipase CÏµ.	Pubmed	0.01053	1	0.01767	0.192	1	2	PLCE1
Pubmed	20032008	The role of oestrogen receptor {alpha} in human thyroid cancer: contributions from coregulatory proteins and the tyrosine kinase receptor HER2.	Pubmed	0.01053	1	0.01767	0.192	1	2	ESR1
Pubmed	2808516	High-mobility group protein HMG-I localizes to G/Q- and C-bands of human and mouse chromosomes.	Pubmed	0.01053	1	0.01767	0.192	1	2	HMGA1
Pubmed	20372850	Immunohistochemical characterization of pyrimidine synthetic enzymes, thymidine kinase-1 and thymidylate synthase, in various types of cancer.	Pubmed	0.01053	1	0.01767	0.192	1	2	TYMS
Pubmed	31849280	CYP3A5*3 and CYP2C8*3 variants influence exposure and clinical outcomes of tacrolimus-based therapy.	Pubmed	0.01053	1	0.01767	0.192	1	2	CYP2C8
Pubmed	32960117	Association of the CYP17 and CYP19 gene polymorphisms in women with polycystic ovary syndrome from Punjab, Pakistan.	Pubmed	0.01053	1	0.01767	0.192	1	2	CYP19A1
Pubmed	31311575	HMGA1 promotes breast cancer angiogenesis supporting the stability, nuclear localization and transcriptional activity of FOXM1.	Pubmed	0.01053	1	0.01767	0.192	1	2	HMGA1
Pubmed	17657731	Cyclooxygenase-2 mRNA expression correlates with aromatase expression in human breast cancer.	Pubmed	0.01053	1	0.01767	0.192	1	2	CYP19A1
Pubmed	10919284	The distribution of cells containing estrogen receptor-alpha (ERalpha) and ERbeta messenger ribonucleic acid in the preoptic area and hypothalamus of the sheep: comparison of males and females.	Pubmed	0.01053	1	0.01767	0.192	1	2	ESR1
Pubmed	34860807	Estrogen Receptor Expression in Pancreatic Adenocarcinoma: Time to Reconsider Evidence.	Pubmed	0.01053	1	0.01767	0.192	1	2	ESR1
Pubmed	27901054	Functional defects in CD4+ CD25high FoxP3+ regulatory cells in ankylosing spondylitis.	Pubmed	0.01053	1	0.01767	0.192	1	2	STAT5A
Pubmed	31551256	Distinct Roles for BET Family Members in Estrogen Receptor Î± Enhancer Function and Gene Regulation in Breast Cancer Cells.	Pubmed	0.01053	1	0.01767	0.192	1	2	ESR1
Pubmed	32949791	ATM mediated-p53 signaling pathway forms a novel axis for senescence control.	Pubmed	0.01053	1	0.01767	0.192	1	2	ATM
Pubmed	35642329	DOG1 overexpression is associated with mismatch repair deficiency and BRAF mutations but unrelated to cancer progression in colorectal cancer.	Pubmed	0.01053	1	0.01767	0.192	1	2	ANO1
Pubmed	22327070	Alternaria induces STAT6-dependent acute airway eosinophilia and epithelial FIZZ1 expression that promotes airway fibrosis and epithelial thickness.	Pubmed	0.01053	1	0.01767	0.192	1	2	STAT6
Pubmed	29789579	Endogenous authentic OCT4A proteins directly regulate FOS/AP-1 transcription in somatic cancer cells.	Pubmed	0.01053	1	0.01767	0.192	1	2	POU5F1
Pubmed	30095923	SIRT3 Overexpression Inhibits Growth of Kidney Tumor Cells and Enhances Mitochondrial Biogenesis.	Pubmed	0.01053	1	0.01767	0.192	1	2	SIRT3
Pubmed	16735942	Estrogen receptor alpha and beta polymorphisms: is there an association with bone mineral density, plasma lipids, and response to postmenopausal hormone therapy?	Pubmed	0.01053	1	0.01767	0.192	1	2	ESR1
Pubmed	35002969	Let-7e-5p Regulates IGF2BP2, and Induces Muscle Atrophy.	Pubmed	0.01053	1	0.01767	0.192	1	2	IGF2BP2
Pubmed	23761323	Comprehensive genetic analysis identifies a pathognomonic NAB2/STAT6 fusion gene, nonrandom secondary genomic imbalances, and a characteristic gene expression profile in solitary fibrous tumor.	Pubmed	0.01053	1	0.01767	0.192	1	2	STAT6
Pubmed	21188138	Aromatase is a direct target of FOXL2: C134W in granulosa cell tumors via a single highly conserved binding site in the ovarian specific promoter.	Pubmed	0.01053	1	0.01767	0.192	1	2	CYP19A1
Pubmed	17209561	NMR structural investigation of the mitochondrial outer membrane protein VDAC and its interaction with antiapoptotic Bcl-xL.	Pubmed	0.01053	1	0.01767	0.192	1	2	VDAC1
Pubmed	17415442	Synthesis of highly tritium labeled steroids for evaluation of aromatase and steroidsulfatase activities in endometrial tumors.	Pubmed	0.01053	1	0.01767	0.192	1	2	CYP19A1
Pubmed	35014946	Insulin-like growth factor 2 mRNA-binding protein 2-stabilized long non-coding RNA Taurine up-regulated gene 1 (TUG1) promotes cisplatin-resistance of colorectal cancer via modulating autophagy.	Pubmed	0.01053	1	0.01767	0.192	1	2	IGF2BP2
Pubmed	31009812	Lung Cancer Risk in Never-Smokers of European Descent is Associated With Genetic Variation in the 5p15.33 TERT-CLPTM1Ll Region.	Pubmed	0.01053	1	0.01767	0.192	1	2	TERT
Pubmed	16880783	Expression of oestrogen receptor-beta in oestrogen receptor-alpha negative human breast tumours.	Pubmed	0.01053	1	0.01767	0.192	1	2	ESR1
Pubmed	11244506	Role of direct interaction in BRCA1 inhibition of estrogen receptor activity.	Pubmed	0.01053	1	0.01767	0.192	1	2	ESR1
Pubmed	31565865	SMG1 heterozygosity exacerbates haematopoietic cancer development in Atm null mice by increasing persistent DNA damage and oxidative stress.	Pubmed	0.01053	1	0.01767	0.192	1	2	ATM
Pubmed	38071887	Unraveling dedifferentiation and metastasis traces in pancreatic ductal adenocarcinoma ductal cells: Insights from single-cell RNA sequencing analysis of ITGB4 and C19orf33.	Pubmed	0.01053	1	0.01767	0.192	1	2	C19orf33
Pubmed	32648964	Estrogen receptor-Î± signaling increases allergen-induced IL-33 release and airway inflammation.	Pubmed	0.01053	1	0.01767	0.192	1	2	ESR1
Pubmed	22996665	Conditional Gata2 inactivation results in HSC loss and lymphatic mispatterning.	Pubmed	0.01053	1	0.01767	0.192	1	2	GATA2
Pubmed	16912072	Architecture of the vimentin cytoskeleton is modified by perturbation of the GTPase ARF1.	Pubmed	0.01053	1	0.01767	0.192	1	2	ARF1
Pubmed	22996659	Cis-element mutated in GATA2-dependent immunodeficiency governs hematopoiesis and vascular integrity.	Pubmed	0.01053	1	0.01767	0.192	1	2	GATA2
Pubmed	19995547	Geldanamycin inhibits TGF-beta signaling through induction of Hsp70.	Pubmed	0.01053	1	0.01767	0.192	1	2	HSPA4
Pubmed	35752837	A feedback loop between GATA2-AS1 and GATA2 promotes colorectal cancer cell proliferation, invasion, epithelial-mesenchymal transition and stemness via recruiting DDX3X.	Pubmed	0.01053	1	0.01767	0.192	1	2	GATA2
Pubmed	19403568	Differential induction of LRP16 by liganded and unliganded estrogen receptor alpha in SKOV3 ovarian carcinoma cells.	Pubmed	0.01053	1	0.01767	0.192	1	2	ESR1
Pubmed	20703083	Cooperativity of Cdk4R24C and Ras in melanoma development.	Pubmed	0.01053	1	0.01767	0.192	1	2	HRAS
Pubmed	24508458	E3 ubiquitin ligase Cbl-b suppresses proallergic T cell development and allergic airway inflammation.	Pubmed	0.01053	1	0.01767	0.192	1	2	STAT6
Pubmed	23807299	Different immunohistochemical levels of Hsp60 and Hsp70 in a subset of brain tumors and putative role of Hsp60 in neuroepithelial tumorigenesis.	Pubmed	0.01053	1	0.01767	0.192	1	2	HSPA4
Pubmed	26022099	17Î²-estradiol induces stearoyl-CoA desaturase-1 expression in estrogen receptor-positive breast cancer cells.	Pubmed	0.01053	1	0.01767	0.192	1	2	ESR1
Pubmed	33003340	Imbalance of Lysine Acetylation Contributes to the Pathogenesis of Parkinson's Disease.	Pubmed	0.01053	1	0.01767	0.192	1	2	SIRT3
Pubmed	19175383	Lack of association of hormone receptor polymorphisms with migraine.	Pubmed	0.01053	1	0.01767	0.192	1	2	ESR1
Pubmed	35727838	A mouse model for Li-Fraumeni-Like Syndrome with cardiac angiosarcomas associated to POT1 mutations.	Pubmed	0.01053	1	0.01767	0.192	1	2	TERT
Pubmed	14690497	Gamma-COP appendage domain - structure and function.	Pubmed	0.01053	1	0.01767	0.192	1	2	COPG1
Pubmed	17889406	Estrogen receptor genotype and risk of cognitive impairment in elders: findings from the Health ABC study.	Pubmed	0.01053	1	0.01767	0.192	1	2	ESR1
Pubmed	19800101	Highly concordant coexpression of aromatase and estrogen receptor beta in non-small cell lung cancer.	Pubmed	0.01053	1	0.01767	0.192	1	2	CYP19A1
Pubmed	19271143	Involvement of the organic cation transporters in histamine uptake into human vascular endothelial cells.	Pubmed	0.01053	1	0.01767	0.192	1	2	POU5F1
Pubmed	28258280	HCV core inhibits hepatocellular carcinoma cell replicative senescence through downregulating microRNA-138 expression.	Pubmed	0.01053	1	0.01767	0.192	1	2	TERT
Pubmed	16167341	DDR1 signaling is essential to sustain Stat5 function during lactogenesis.	Pubmed	0.01053	1	0.01767	0.192	1	2	STAT5A
Pubmed	27602955	Targeting the receptor tyrosine kinase RET in combination with aromatase inhibitors in ER positive breast cancer xenografts.	Pubmed	0.01053	1	0.01767	0.192	1	2	CYP19A1
Pubmed	37327775	Structural mechanism of LIN28B nucleosome targeting by OCT4.	Pubmed	0.01053	1	0.01767	0.192	1	2	POU5F1
Pubmed	26083025	Prevalence of Germline Mutations in Genes Engaged in DNA Damage Repair by Homologous Recombination in Patients with Triple-Negative and Hereditary Non-Triple-Negative Breast Cancers.	Pubmed	0.01053	1	0.01767	0.192	1	2	CHEK2
Pubmed	36014766	ERÎ±-Dependent Regulation of Adropin Predicts Sex Differences in Liver Homeostasis during High-Fat Diet.	Pubmed	0.01053	1	0.01767	0.192	1	2	ESR1
Pubmed	23437304	MicroRNA-18a attenuates DNA damage repair through suppressing the expression of ataxia telangiectasia mutated in colorectal cancer.	Pubmed	0.01053	1	0.01767	0.192	1	2	ATM
Pubmed	35666346	UHRF1 modulates breast cancer cell growth via estrogen signaling.	Pubmed	0.01053	1	0.01767	0.192	1	2	ESR1
Pubmed	29214881	Ecotopic viral integration site 1 (EVI1) transcriptionally targets talin1 (TLN1) and upregulates its expression in chronic myeloid leukemia.	Pubmed	0.01053	1	0.01767	0.192	1	2	MECOM
Pubmed	11134081	Transgenic activation of Ras in neurons promotes hypertrophy and protects from lesion-induced degeneration.	Pubmed	0.01053	1	0.01767	0.192	1	2	HRAS
Pubmed	15169784	Upstream determinants of estrogen receptor-alpha regulation of metastatic tumor antigen 3 pathway.	Pubmed	0.01053	1	0.01767	0.192	1	2	ESR1
Pubmed	31538302	Possible synergistic effect of apoE and LRP1 genotypes on metabolic syndrome development in Serbian patients.	Pubmed	0.01053	1	0.01767	0.192	1	2	LRP1
Pubmed	38443991	KLF7 regulates super-enhancer-driven IGF2BP2 overexpression to promote the progression of head and neck squamous cell carcinoma.	Pubmed	0.01053	1	0.01767	0.192	1	2	IGF2BP2
Pubmed	20188103	Oncogenic K-Ras turns death receptors into metastasis-promoting receptors in human and mouse colorectal cancer cells.	Pubmed	0.01053	1	0.01767	0.192	1	2	HRAS
Pubmed	30127086	Differential Influence on Regulatory B Cells by TH2 Cytokines Affects Protection in Allergic Airway Disease.	Pubmed	0.01053	1	0.01767	0.192	1	2	STAT6
Pubmed	35085551	Dual-functional significance of ATM-mediated phosphorylation of spindle assembly checkpoint component Bub3 in mitosis and the DNA damage response.	Pubmed	0.01053	1	0.01767	0.192	1	2	ATM
Pubmed	15539439	No association of estrogen receptor alpha and cytochrome P450c17alpha polymorphisms with age at menopause in a Dutch cohort.	Pubmed	0.01053	1	0.01767	0.192	1	2	ESR1
Pubmed	30999005	Differential Expression of HMGA1 and HMGA2 in pituitary neuroendocrine tumors.	Pubmed	0.01053	1	0.01767	0.192	1	2	HMGA1
Pubmed	21130744	ATM-mediated NuSAP phosphorylation induces mitotic arrest.	Pubmed	0.01053	1	0.01767	0.192	1	2	ATM
Pubmed	22763757	Association of the TYMS 3G/3G genotype with poor response and GGH 354GG genotype with the bone marrow toxicity of the methotrexate in RA patients.	Pubmed	0.01053	1	0.01767	0.192	1	2	TYMS
Pubmed	19234162	STAT6 deletion converts the Th2 inflammatory pathology afflicting Lat(Y136F) mice into a lymphoproliferative disorder involving Th1 and CD8 effector T cells.	Pubmed	0.01053	1	0.01767	0.192	1	2	STAT6
Pubmed	24450308	Anoctamin 1 contributes to inflammatory and nerve-injury induced hypersensitivity.	Pubmed	0.01053	1	0.01767	0.192	1	2	ANO1
Pubmed	37075701	A kinome-wide CRISPR screen identifies CK1Î± as a target to overcome enzalutamide resistance of prostate cancer.	Pubmed	0.01053	1	0.01767	0.192	1	2	ATM
Pubmed	17924141	Immunohistochemical expression of estrogen receptors alpha and beta in lobular neoplasia.	Pubmed	0.01053	1	0.01767	0.192	1	2	ESR1
Pubmed	16143305	Requirement of 8-mercaptoguanosine as a costimulus for IL-4-dependent mu to gamma1 class switch recombination in CD38-activated B cells.	Pubmed	0.01053	1	0.01767	0.192	1	2	STAT5A
Pubmed	15289619	Coactivator AIB1 links estrogen receptor transcriptional activity and stability.	Pubmed	0.01053	1	0.01767	0.192	1	2	ESR1
Pubmed	16650827	STAT5 activators modulate acyl CoA oxidase (AOX) expression in adipocytes and STAT5A binds to the AOX promoter in vitro.	Pubmed	0.01053	1	0.01767	0.192	1	2	STAT5A
Pubmed	17889283	Low density lipoprotein receptor-related protein polymorphisms are not risk factors for venous thromboembolism.	Pubmed	0.01053	1	0.01767	0.192	1	2	LRP1
Pubmed	31744881	The transcriptional co-activator NCOA6 promotes estrogen-induced GREB1 transcription by recruiting ERÎ± and enhancing enhancer-promoter interactions.	Pubmed	0.01053	1	0.01767	0.192	1	2	GREB1
Pubmed	14623252	Identification of potential binding sites for the FHA domain of human Chk2 by in vitro binding studies.	Pubmed	0.01053	1	0.01767	0.192	1	2	CHEK2
Pubmed	16831983	Mice deficient in telomerase activity develop hypertension because of an excess of endothelin production.	Pubmed	0.01053	1	0.01767	0.192	1	2	TERT
Pubmed	23570556	TMEM16A-TMEM16B chimaeras to investigate the structure-function relationship of calcium-activated chloride channels.	Pubmed	0.01053	1	0.01767	0.192	1	2	ANO1
Pubmed	37061192	Circular RNA XRCC5 aggravates glioma progression by activating CLC3/SGK1 axis via recruiting IGF2BP2.	Pubmed	0.01053	1	0.01767	0.192	1	2	IGF2BP2
Pubmed	29383962	Heterogeneity of estrogen receptor Î± and progesterone receptor distribution in lesions of deep infiltrating endometriosis of untreated women or during exposure to various hormonal treatments.	Pubmed	0.01053	1	0.01767	0.192	1	2	ESR1
Pubmed	33544116	Promotion of cancer cell stemness by Ras.	Pubmed	0.01053	1	0.01767	0.192	1	2	HRAS
Pubmed	16407271	Antiapoptotic effects of erythropoietin in differentiated neuroblastoma SH-SY5Y cells require activation of both the STAT5 and AKT signaling pathways.	Pubmed	0.01053	1	0.01767	0.192	1	2	STAT5A
Pubmed	25930235	Acyl-coenzyme A:cholesterol acyltransferase 1 blockage enhances autophagy in the neurons of triple transgenic Alzheimer's disease mouse and reduces human P301L-tau content at the presymptomatic stage.	Pubmed	0.01053	1	0.01767	0.192	1	2	ACAT1
Pubmed	15601819	p73 induction after DNA damage is regulated by checkpoint kinases Chk1 and Chk2.	Pubmed	0.01053	1	0.01767	0.192	1	2	CHEK2
Pubmed	29800268	Pregnancy and oestrogen regulate sinoatrial node calcium homeostasis and accelerate pacemaking.	Pubmed	0.01053	1	0.01767	0.192	1	2	ESR1
Pubmed	25433838	Amplification of TERT and TERC genes in cervical intraepithelial neoplasia and cervical cancer.	Pubmed	0.01053	1	0.01767	0.192	1	2	TERT
Pubmed	11014235	The differential fate of mesonephric tubular-derived efferent ductules in estrogen receptor-alpha knockout versus wild-type female mice.	Pubmed	0.01053	1	0.01767	0.192	1	2	ESR1
Pubmed	10547072	Signal transducer and activator of transcription 5a influences mammary epithelial cell survival and tumorigenesis.	Pubmed	0.01053	1	0.01767	0.192	1	2	STAT5A
Pubmed	22315456	Cortisol induces aromatase expression in human placental syncytiotrophoblasts through the cAMP/Sp1 pathway.	Pubmed	0.01053	1	0.01767	0.192	1	2	CYP19A1
Pubmed	26710799	Altered chemotactic response to CXCL12 in patients carrying GATA2 mutations.	Pubmed	0.01053	1	0.01767	0.192	1	2	GATA2
Pubmed	12736244	The voltage-dependent anion channel is a receptor for plasminogen kringle 5 on human endothelial cells.	Pubmed	0.01053	1	0.01767	0.192	1	2	VDAC1
Pubmed	37528066	Distinct roles of two SEC scaffold proteins, AFF1 and AFF4, in regulating RNA polymerase II transcription elongation.	Pubmed	0.01053	1	0.01767	0.192	1	2	AFF4
Pubmed	16299001	Estrogen receptor-alpha mediates gender differences in atherosclerosis induced by HIV protease inhibitors.	Pubmed	0.01053	1	0.01767	0.192	1	2	ESR1
Pubmed	19003958	17Beta-estradiol regulation of the mRNA expression of T-type calcium channel subunits: role of estrogen receptor alpha and estrogen receptor beta.	Pubmed	0.01053	1	0.01767	0.192	1	2	ESR1
Pubmed	26107517	HPV16 Down-Regulates the Insulin-Like Growth Factor Binding Protein 2 to Promote Epithelial Invasion in Organotypic Cultures.	Pubmed	0.01053	1	0.01767	0.192	1	2	IGF2BP2
Pubmed	23185410	OCT4 positively regulates Survivin expression to promote cancer cell proliferation and leads to poor prognosis in esophageal squamous cell carcinoma.	Pubmed	0.01053	1	0.01767	0.192	1	2	POU5F1
Pubmed	19920132	Estrogen-mediated regulation of Igf1 transcription and uterine growth involves direct binding of estrogen receptor alpha to estrogen-responsive elements.	Pubmed	0.01053	1	0.01767	0.192	1	2	ESR1
Pubmed	37158595	Endosomal trafficking of two-pore K+ efflux channel TWIK2 to plasmalemma mediates NLRP3 inflammasome activation and inflammatory injury.	Pubmed	0.01053	1	0.01767	0.192	1	2	KCNK6
Pubmed	10464290	Recruitment of ATM protein to double strand DNA irradiated with ionizing radiation.	Pubmed	0.01053	1	0.01767	0.192	1	2	ATM
Pubmed	24702701	Nuclear relocation of STAT6 reliably predicts NAB2-STAT6 fusion for the diagnosis of solitary fibrous tumour.	Pubmed	0.01053	1	0.01767	0.192	1	2	STAT6
Pubmed	30056271	Therapeutic effect of Sirtuin 3 on ameliorating nonalcoholic fatty liver disease: The role of the ERK-CREB pathway and Bnip3-mediated mitophagy.	Pubmed	0.01053	1	0.01767	0.192	1	2	SIRT3
Pubmed	12736255	Mutation of Leu-536 in human estrogen receptor-alpha alters the coupling between ligand binding, transcription activation, and receptor conformation.	Pubmed	0.01053	1	0.01767	0.192	1	2	ESR1
Pubmed	21825155	Hypoxia-induced methylation of a pontin chromatin remodeling factor.	Pubmed	0.01053	1	0.01767	0.192	1	2	RUVBL1
Pubmed	21127177	A novel Ncr1-Cre mouse reveals the essential role of STAT5 for NK-cell survival and development.	Pubmed	0.01053	1	0.01767	0.192	1	2	STAT5A
Pubmed	29332354	Inhibition of telomerase potentiates enzalutamide efficiency of androgen-sensitive human prostate cancer cells.	Pubmed	0.01053	1	0.01767	0.192	1	2	TERT
Pubmed	12736278	Estrogen excess associated with novel gain-of-function mutations affecting the aromatase gene.	Pubmed	0.01053	1	0.01767	0.192	1	2	CYP19A1
Pubmed	16289657	The gammac-cytokine regulated transcription factor, STAT5, increases HIV-1 production in primary CD4 T cells.	Pubmed	0.01053	1	0.01767	0.192	1	2	STAT5A
Pubmed	24858563	CCHCR1 interacts with EDC4, suggesting its localization in P-bodies.	Pubmed	0.01053	1	0.01767	0.192	1	2	CCHCR1
Pubmed	12435384	Linkage between the CYP2C8 and CYP2C9 genetic polymorphisms.	Pubmed	0.01053	1	0.01767	0.192	1	2	CYP2C8
Pubmed	17175353	Comparison between human-telomerase reverse transcriptase mRNA and alpha-fetoprotein mRNA as a predictive value for recurrence of hepatocellular carcinoma in living donor liver transplantation.	Pubmed	0.01053	1	0.01767	0.192	1	2	TERT
Pubmed	21502535	Conserved, developmentally regulated mechanism couples chromosomal looping and heterochromatin barrier activity at the homeobox gene A locus.	Pubmed	0.01053	1	0.01767	0.192	1	2	POU5F1
Pubmed	22207345	A positive feedback signaling loop between ATM and the vitamin D receptor is critical for cancer chemoprevention by vitamin D.	Pubmed	0.01053	1	0.01767	0.192	1	2	ATM
Pubmed	22437831	Tra2Î² protein is required for tissue-specific splicing of a smooth muscle myosin phosphatase targeting subunit alternative exon.	Pubmed	0.01053	1	0.01767	0.192	1	2	TRA2B
Pubmed	25795707	Oncogenic HRAS Activates Epithelial-to-Mesenchymal Transition and Confers Stemness to p53-Deficient Urothelial Cells to Drive Muscle Invasion of Basal Subtype Carcinomas.	Pubmed	0.01053	1	0.01767	0.192	1	2	HRAS
Pubmed	15336557	ADRP is dissociated from lipid droplets by ARF1-dependent mechanism.	Pubmed	0.01053	1	0.01767	0.192	1	2	ARF1
Pubmed	16912174	Coregulation of estrogen receptor by ERBB4/HER4 establishes a growth-promoting autocrine signal in breast tumor cells.	Pubmed	0.01053	1	0.01767	0.192	1	2	ESR1
Pubmed	25944846	Estrogen regulates luminal progenitor cell differentiation through H19 gene expression.	Pubmed	0.01053	1	0.01767	0.192	1	2	ESR1
Pubmed	21191649	P53 genotype as a determinant of ER expression and tamoxifen response in the MMTV-Wnt-1 model of mammary carcinogenesis.	Pubmed	0.01053	1	0.01767	0.192	1	2	ESR1
Pubmed	11158305	Identification of a major cyclic AMP-dependent protein kinase A phosphorylation site within the cytoplasmic tail of the low-density lipoprotein receptor-related protein: implication for receptor-mediated endocytosis.	Pubmed	0.01053	1	0.01767	0.192	1	2	LRP1
Pubmed	20850223	Variants in estrogen receptor alpha gene are associated with phenotypical expression of obsessive-compulsive disorder.	Pubmed	0.01053	1	0.01767	0.192	1	2	ESR1
Pubmed	26663950	Expression of Ribonucleotide Reductase Subunit-2 and Thymidylate Synthase Correlates with Poor Prognosis in Patients with Resected Stages I-III Non-Small Cell Lung Cancer.	Pubmed	0.01053	1	0.01767	0.192	1	2	TYMS
Pubmed	28631186	Association between epidermal growth factor receptor amplification and ADP-ribosylation factor 1 methylation in human glioblastoma.	Pubmed	0.01053	1	0.01767	0.192	1	2	ARF1
Pubmed	32088330	Mir-335-5p as a potential regulator of LRP1 expression in abdominal aortic aneurysm.	Pubmed	0.01053	1	0.01767	0.192	1	2	LRP1
Pubmed	38748792	Oncogene EVI1 drives acute myeloid leukemia via a targetable interaction with CTBP2.	Pubmed	0.01053	1	0.01767	0.192	1	2	MECOM
Pubmed	39188021	STAT4 and STAT6, their role in cellular and humoral immunity and in diverse human diseases.	Pubmed	0.01053	1	0.01767	0.192	1	2	STAT6
Pubmed	11779858	A novel zinc finger transcription factor with two isoforms that are differentially repressed by estrogen receptor-alpha.	Pubmed	0.01053	1	0.01767	0.192	1	2	ESR1
Pubmed	28212529	Expression of the cancer stem cell markers ABCG2 and OCT-4 in right-sided colon cancer predicts recurrence and poor outcomes.	Pubmed	0.01053	1	0.01767	0.192	1	2	POU5F1
Pubmed	33270330	Carboxy terminus of HSP70-interacting protein (CHIP) attenuates the stemness of thyroid cancer cells through decreasing OCT4 protein stability.	Pubmed	0.01053	1	0.01767	0.192	1	2	POU5F1
Pubmed	18344558	Identification of a novel asthma susceptibility gene on chromosome 1qter and its functional evaluation.	Pubmed	0.01053	1	0.01767	0.192	1	2	CHML
Pubmed	18694831	Influence of CYP2C8 and CYP2C9 polymorphisms on pharmacokinetic and pharmacodynamic parameters of racemic and enantiomeric forms of ibuprofen in healthy volunteers.	Pubmed	0.01053	1	0.01767	0.192	1	2	CYP2C8
Pubmed	31646401	The relationship between leukocyte telomere length and TERT, TRF1 single nucleotide polymorphisms in healthy people of different age groups.	Pubmed	0.01053	1	0.01767	0.192	1	2	TERT
Pubmed	27939942	Regulation of the DNA Damage Response by DNA-PKcs Inhibitory Phosphorylation of ATM.	Pubmed	0.01053	1	0.01767	0.192	1	2	ATM
Pubmed	11557741	Effects of estrogen on the vascular injury response in estrogen receptor alpha, beta (double) knockout mice.	Pubmed	0.01053	1	0.01767	0.192	1	2	ESR1
Pubmed	1603086	Characterization of estrogen receptor variant mRNAs from human breast cancers.	Pubmed	0.01053	1	0.01767	0.192	1	2	ESR1
Pubmed	25301732	Oct-4 and Nanog promote the epithelial-mesenchymal transition of breast cancer stem cells and are associated with poor prognosis in breast cancer patients.	Pubmed	0.01053	1	0.01767	0.192	1	2	POU5F1
Pubmed	12952206	Transgenic models of metabolic bone disease: impact of estrogen receptor deficiency on skeletal metabolism.	Pubmed	0.01053	1	0.01767	0.192	1	2	ESR1
Pubmed	12161505	Spatially heterogeneous expression of aromatase P450 through promoter II is closely correlated with the level of steroidogenic factor-1 transcript in endometrioma tissues.	Pubmed	0.01053	1	0.01767	0.192	1	2	CYP19A1
Pubmed	19584059	Nuclear factor-kappaB regulates estrogen receptor-alpha transcription in the human heart.	Pubmed	0.01053	1	0.01767	0.192	1	2	ESR1
Pubmed	28177880	Aurora kinase A interacts with H-Ras and potentiates Ras-MAPK signaling.	Pubmed	0.01053	1	0.01767	0.192	1	2	HRAS
Pubmed	23665396	SIRT3 deacetylates FOXO3 to protect mitochondria against oxidative damage.	Pubmed	0.01053	1	0.01767	0.192	1	2	SIRT3
Pubmed	34982958	Make war not love: The neural substrate underlying a state-dependent switch in female social behavior.	Pubmed	0.01053	1	0.01767	0.192	1	2	ESR1
Pubmed	27793024	Absence of ERK5/MAPK7 delays tumorigenesis in Atm-/- mice.	Pubmed	0.01053	1	0.01767	0.192	1	2	ATM
Pubmed	24680865	Constitutive activation of the ATM/BRCA1 pathway prevents DNA damage-induced apoptosis in 5-azacytidine-resistant cell lines.	Pubmed	0.01053	1	0.01767	0.192	1	2	ATM
Pubmed	25470773	Deletion of STAT5a/b in vascular smooth muscle abrogates the male bias in hypoxic pulmonary hypertension in mice: implications in the human disease.	Pubmed	0.01053	1	0.01767	0.192	1	2	STAT5A
Pubmed	28940816	Clinical impact of KMT2C and SPRY4 expression levels in intensively treated younger adult acute myeloid leukemia patients.	Pubmed	0.01053	1	0.01767	0.192	1	2	SPRY4
Pubmed	9730621	Assignment of the BMPR1A and BMPR1B genes to human chromosome 10q22.3 and 4q23-->q24 byin situ hybridization and radiation hybrid map ping.	Pubmed	0.01053	1	0.01767	0.192	1	2	BMPR1B
Pubmed	26976954	STAT3 Impairs STAT5 Activation in the Development of IL-9-Secreting T Cells.	Pubmed	0.01053	1	0.01767	0.192	1	2	STAT5A
Pubmed	19224688	[Expression of hTERT and Mad1 in lung cancer in Gejiu and Xuanwei of Yunnan Province].	Pubmed	0.01053	1	0.01767	0.192	1	2	TERT
Pubmed	36746533	Inflammasome-independent NLRP3 function enforces ATM activity in response to genotoxic stress.	Pubmed	0.01053	1	0.01767	0.192	1	2	ATM
Pubmed	20010912	Differential requirements for IL-4/STAT6 signalling in CD4 T-cell fate determination and Th2-immune effector responses.	Pubmed	0.01053	1	0.01767	0.192	1	2	STAT6
Pubmed	19667076	The mre11 complex and the response to dysfunctional telomeres.	Pubmed	0.01053	1	0.01767	0.192	1	2	TERT
Pubmed	7791781	Functional interaction between the POU domain protein Tst-1/Oct-6 and the high-mobility-group protein HMG-I/Y.	Pubmed	0.01053	1	0.01767	0.192	1	2	HMGA1
Pubmed	28939768	Plasma membrane phosphatidylinositol 4-phosphate and 4,5-bisphosphate determine the distribution and function of K-Ras4B but not H-Ras proteins.	Pubmed	0.01053	1	0.01767	0.192	1	2	HRAS
Pubmed	24535843	Ha-ras and Î²-catenin oncoproteins orchestrate metabolic programs in mouse liver tumors.	Pubmed	0.01053	1	0.01767	0.192	1	2	HRAS
Pubmed	12871934	Differential glycosylation regulates processing of lipoprotein receptors by gamma-secretase.	Pubmed	0.01053	1	0.01767	0.192	1	2	LRP1
Pubmed	24535845	Conotruncal heart defects and common variants in maternal and fetal genes in folate, homocysteine, and transsulfuration pathways.	Pubmed	0.01053	1	0.01767	0.192	1	2	TYMS
Pubmed	26577410	Sirt3 binds to and deacetylates mitochondrial pyruvate carrier 1 to enhance its activity.	Pubmed	0.01053	1	0.01767	0.192	1	2	SIRT3
Pubmed	32282500	LRP1 and APOA1 Polymorphisms: Impact on Warfarin International Normalized Ratio-Related Phenotypes.	Pubmed	0.01053	1	0.01767	0.192	1	2	LRP1
Pubmed	33101543	Association of Estrogen Receptor 1 and Tumor Necrosis Factor Î± Polymorphisms with Temporomandibular Joint Anterior Disc Displacement without Reduction.	Pubmed	0.01053	1	0.01767	0.192	1	2	ESR1
Pubmed	23631823	Effects of insulin and IGF-I on growth hormone- induced STAT5 activation in 3T3-F442A adipocytes.	Pubmed	0.01053	1	0.01767	0.192	1	2	STAT5A
Pubmed	16043710	Human POT1 disrupts telomeric G-quadruplexes allowing telomerase extension in vitro.	Pubmed	0.01053	1	0.01767	0.192	1	2	TERT
Pubmed	10346813	Critical role for Atm in suppressing V(D)J recombination-driven thymic lymphoma.	Pubmed	0.01053	1	0.01767	0.192	1	2	ATM
Pubmed	32335672	GATA2 and Progesterone Receptor Interaction in Endometrial Stromal Cells Undergoing Decidualization.	Pubmed	0.01053	1	0.01767	0.192	1	2	GATA2
Pubmed	28069995	ATM induces MacroD2 nuclear export upon DNA damage.	Pubmed	0.01053	1	0.01767	0.192	1	2	ATM
Pubmed	23340136	Differential selectivity of JAK2 inhibitors in enzymatic and cellular settings.	Pubmed	0.01053	1	0.01767	0.192	1	2	STAT5A
Pubmed	21345332	Mapping the FEN1 interaction domain with hTERT.	Pubmed	0.01053	1	0.01767	0.192	1	2	TERT
Pubmed	22028672	HIF-VEGF pathways are critical for chronic otitis media in Junbo and Jeff mouse mutants.	Pubmed	0.01053	1	0.01767	0.192	1	2	MECOM
Pubmed	35347031	Combination of DYRK2 and TERT Expression Is a Powerful Predictive Marker for Early-stage Breast Cancer Recurrence.	Pubmed	0.01053	1	0.01767	0.192	1	2	TERT
Pubmed	19147845	Constitutional hypomorphic telomerase mutations in patients with acute myeloid leukemia.	Pubmed	0.01053	1	0.01767	0.192	1	2	TERT
Pubmed	38626328	SIRT3 suppression resulting from the enhanced Î²-catenin signaling drives glycolysis and promotes hypoxia-induced cell growth in hepatocellular carcinoma cells.	Pubmed	0.01053	1	0.01767	0.192	1	2	SIRT3
Pubmed	22317973	C4ST-1/CHST11-controlled chondroitin sulfation interferes with oncogenic HRAS signaling in Costello syndrome.	Pubmed	0.01053	1	0.01767	0.192	1	2	HRAS
Pubmed	22472071	Human telomerase reverse transcriptase and glucose-regulated protein 78 increase the life span of articular chondrocytes and their repair potential.	Pubmed	0.01053	1	0.01767	0.192	1	2	TERT
Pubmed	36459980	Functional characterization of 5p15.33 risk locus in uveal melanoma reveals rs452384 as a functional variant and NKX2.4 as an allele-specific interactor.	Pubmed	0.01053	1	0.01767	0.192	1	2	CLPTM1L
Pubmed	22580007	Progesterone and estrogen receptors segregate into different cell subpopulations in the normal human breast.	Pubmed	0.01053	1	0.01767	0.192	1	2	ESR1
Pubmed	21127007	Estrogen receptor-{alpha} promotes endothelial cell motility through focal adhesion kinase.	Pubmed	0.01053	1	0.01767	0.192	1	2	ESR1
Pubmed	17210246	Activated Ras induces cytoplasmic vacuolation and non-apoptotic death in glioblastoma cells via novel effector pathways.	Pubmed	0.01053	1	0.01767	0.192	1	2	HRAS
Pubmed	16914837	Association of estrogen receptor alpha gene with Alzheimer's disease: a case-control study.	Pubmed	0.01053	1	0.01767	0.192	1	2	ESR1
Pubmed	39019342	Estrogen receptor-Î± signaling in tanycytes lies at the crossroads of fertility and metabolism.	Pubmed	0.01053	1	0.01767	0.192	1	2	ESR1
Pubmed	22197555	SIRT1 prevents replicative senescence of normal human umbilical cord fibroblast through potentiating the transcription of human telomerase reverse transcriptase gene.	Pubmed	0.01053	1	0.01767	0.192	1	2	TERT
Pubmed	33221301	A novel Oct4/Pou5f1-like non-coding RNA controls neural maturation and mediates developmental effects of ethanol.	Pubmed	0.01053	1	0.01767	0.192	1	2	POU5F1
Pubmed	19608766	The combined status of ATM and p53 link tumor development with therapeutic response.	Pubmed	0.01053	1	0.01767	0.192	1	2	ATM
Pubmed	32768523	TERT promoter mutations and GABP transcription factors in carcinogenesis: More foes than friends.	Pubmed	0.01053	1	0.01767	0.192	1	2	TERT
Pubmed	19001417	Nicotinamide riboside and nicotinic acid riboside salvage in fungi and mammals. Quantitative basis for Urh1 and purine nucleoside phosphorylase function in NAD+ metabolism.	Pubmed	0.01053	1	0.01767	0.192	1	2	MTAP
Pubmed	34774131	Balancing of mitochondrial translation through METTL8-mediated m3C modification of mitochondrial tRNAs.	Pubmed	0.01053	1	0.01767	0.192	1	2	METTL8
Pubmed	30044146	Association between LRH-1 single nucleotide polymorphisms and unexplained recurrent spontaneous abortion in Chinese Han couples.	Pubmed	0.01053	1	0.01767	0.192	1	2	CYP19A1
Pubmed	20178605	Genetic and functional characterization of putative Ras/Raf interaction inhibitors in C. elegans and mammalian cells.	Pubmed	0.01053	1	0.01767	0.192	1	2	HRAS
Pubmed	35254895	The UVSSA protein is part of a genome integrity homeostasis network with links to transcription-coupled DNA repair and ATM signaling.	Pubmed	0.01053	1	0.01767	0.192	1	2	ATM
Pubmed	1899243	Human ADP-ribosylation factors. A functionally conserved family of GTP-binding proteins.	Pubmed	0.01053	1	0.01767	0.192	1	2	ARF1
Pubmed	24606682	Activation of H2AX and ATM in varicella-zoster virus (VZV)-infected cells is associated with expression of specific VZV genes.	Pubmed	0.01053	1	0.01767	0.192	1	2	ATM
Pubmed	1280156	Immunolocalization of acidic and basic fibroblast growth factors during mouse odontogenesis.	Pubmed	0.01053	1	0.01767	0.192	1	2	FGF1
Pubmed	38518595	Inhibition of MAGL attenuates Intervertebral Disc Degeneration by Delaying nucleus pulposus senescence through STING.	Pubmed	0.01053	1	0.01767	0.192	1	2	MGLL
Pubmed	38783241	New link between RNH1 and E2F1: regulates the development of lung adenocarcinoma.	Pubmed	0.01053	1	0.01767	0.192	1	2	RNH1
Pubmed	22271902	Germ-line GATA2 p.THR354MET mutation in familial myelodysplastic syndrome with acquired monosomy 7 and ASXL1 mutation demonstrating rapid onset and poor survival.	Pubmed	0.01053	1	0.01767	0.192	1	2	GATA2
Pubmed	28057933	Polymorphisms in Telomere Length Associated TERC and TERT predispose for Ischemic Stroke in a Chinese Han population.	Pubmed	0.01053	1	0.01767	0.192	1	2	TERT
Pubmed	11352655	Electroconvulsive shock increases the phosphorylation of Pyk2 in the rat hippocampus.	Pubmed	0.01053	1	0.01767	0.192	1	2	HRAS
Pubmed	12641567	Developmental fate of embryonic germ cells (EGCs), in vivo and in vitro.	Pubmed	0.01053	1	0.01767	0.192	1	2	POU5F1
Pubmed	28368450	Long-Term Neonatal Estrogen Exposure Causes Irreversible Inhibition of LH Pulses by Suppressing Arcuate Kisspeptin Expression via Estrogen Receptors Î± and Î² in Female Rodents.	Pubmed	0.01053	1	0.01767	0.192	1	2	ESR1
Pubmed	27661004	Frequent somatic TERT promoter mutations and CTNNB1 mutations in hepatocellular carcinoma.	Pubmed	0.01053	1	0.01767	0.192	1	2	TERT
Pubmed	36252018	14-3-3Ï„ drives estrogen receptor loss via ERÎ±36 induction and GATA3 inhibition in breast cancer.	Pubmed	0.01053	1	0.01767	0.192	1	2	ESR1
Pubmed	17065089	Difference in Ki67 and thymidylate synthase expression in primary tumour compared with metastatic nodes in breast cancer patients.	Pubmed	0.01053	1	0.01767	0.192	1	2	TYMS
Pubmed	31298226	Two GEO MicroRNA Expression Profile Based High-Throughput Screen to Identify MicroRNA-31-3p Regulating Growth of Medullary Thyroid Carcinoma Cell by Targeting RASA2.	Pubmed	0.01053	1	0.01767	0.192	1	2	RASA2
Pubmed	16997132	Cyclooxygenase-2 directly regulates gene expression of P450 Cyp19 aromatase promoter regions pII, pI.3 and pI.7 and estradiol production in human breast tumor cells.	Pubmed	0.01053	1	0.01767	0.192	1	2	CYP19A1
Pubmed	37541187	Combined CRISPRi and proteomics screening reveal a cohesin-CTCF-bound allele contributing to increased expression of RUVBL1 and prostate cancer progression.	Pubmed	0.01053	1	0.01767	0.192	1	2	RUVBL1
Pubmed	15698835	Estrogen receptor beta mediates gender differences in ischemia/reperfusion injury.	Pubmed	0.01053	1	0.01767	0.192	1	2	ESR1
Pubmed	23726796	Overexpression of thymidylate synthetase confers an independent prognostic indicator in nasopharyngeal carcinoma.	Pubmed	0.01053	1	0.01767	0.192	1	2	TYMS
Pubmed	10598586	A fusion protein of the estrogen receptor (ER) and nuclear receptor corepressor (NCoR) strongly inhibits estrogen-dependent responses in breast cancer cells.	Pubmed	0.01053	1	0.01767	0.192	1	2	ESR1
Pubmed	8500351	In situ hybridization localizes the human OTF3 to chromosome 6p21.3-->p22 and OTF3L to 12p13.	Pubmed	0.01053	1	0.01767	0.192	1	2	POU5F1
Pubmed	18261753	MNAR plays an important role in ERa activation of Src/MAPK and PI3K/Akt signaling pathways.	Pubmed	0.01053	1	0.01767	0.192	1	2	ESR1
Pubmed	20634641	A de novo unequal cross-over mutation between CYP11B1 and CYP11B2 genes causes familial hyperaldosteronism type I.	Pubmed	0.01053	1	0.01767	0.192	1	2	CYP11B1
Pubmed	28452345	HMGA1 amplifies Wnt signalling and expands the intestinal stem cell compartment and Paneth cell niche.	Pubmed	0.01053	1	0.01767	0.192	1	2	HMGA1
Pubmed	31648989	MYC predetermines the sensitivity of gastrointestinal cancer to antifolate drugs through regulating TYMS transcription.	Pubmed	0.01053	1	0.01767	0.192	1	2	TYMS
Pubmed	17163457	HiNF-P is a bifunctional regulator of cell cycle controlled histone H4 gene transcription.	Pubmed	0.01053	1	0.01767	0.192	1	2	NPAT
Pubmed	18765667	Novel variants of Oct-3/4 gene expressed in mouse somatic cells.	Pubmed	0.01053	1	0.01767	0.192	1	2	POU5F1
Pubmed	28716533	Novel UBQLN2 mutations linked to amyotrophic lateral sclerosis and atypical hereditary spastic paraplegia phenotype through defective HSP70-mediated proteolysis.	Pubmed	0.01053	1	0.01767	0.192	1	2	HSPA4
Pubmed	21166591	The small interferon-induced transmembrane genes and proteins.	Pubmed	0.01053	1	0.01767	0.192	1	2	IFITM5
Pubmed	21431790	Constitutively active Stat5A and Stat5B promote adipogenesis.	Pubmed	0.01053	1	0.01767	0.192	1	2	STAT5A
Pubmed	16936287	The low density lipoprotein receptor-related protein functions as an endocytic receptor for decorin.	Pubmed	0.01053	1	0.01767	0.192	1	2	LRP1
Pubmed	22521644	Suppression of estrogen receptor-alpha transactivation by thyroid transcription factor-2 in breast cancer cells.	Pubmed	0.01053	1	0.01767	0.192	1	2	ESR1
Pubmed	22014099	Transfer of in vivo primed transgenic T cells supports allergic lung inflammation and FIZZ1 and Ym1 production in an IL-4RÎ± and STAT6 dependent manner.	Pubmed	0.01053	1	0.01767	0.192	1	2	STAT6
Pubmed	10824123	Genomic structure and chromosomal localization of the human hepatocyte growth factor activator inhibitor type 1 and 2 genes.	Pubmed	0.01053	1	0.01767	0.192	1	2	SPINT2
Pubmed	18297738	The development of several organs and appendages is impaired in mice lacking Sp6.	Pubmed	0.01053	1	0.01767	0.192	1	2	SP6
Pubmed	37408279	LRP1 Deficiency Promotes Mitostasis in Response to Oxidative Stress: Implications for Mitochondrial Targeting after Traumatic Brain Injury.	Pubmed	0.01053	1	0.01767	0.192	1	2	LRP1
Pubmed	9443919	Reconstitution of human telomerase activity in vitro.	Pubmed	0.01053	1	0.01767	0.192	1	2	TERT
Pubmed	18655152	EVI1 recruits the histone methyltransferase SUV39H1 for transcription repression.	Pubmed	0.01053	1	0.01767	0.192	1	2	MECOM
Pubmed	23748175	Alterations in expression pattern of splicing factors in epithelial ovarian cancer and its clinical impact.	Pubmed	0.01053	1	0.01767	0.192	1	2	TRA2B
Pubmed	37408261	SIRT3 Deficiency Enhances Ferroptosis and Promotes Cardiac Fibrosis via p53 Acetylation.	Pubmed	0.01053	1	0.01767	0.192	1	2	SIRT3
Pubmed	22508697	INT6/EIF3E interacts with ATM and is required for proper execution of the DNA damage response in human cells.	Pubmed	0.01053	1	0.01767	0.192	1	2	ATM
Pubmed	23917405	STAT6 promotes bi-directional modulation of PKM2 in liver and adipose inflammatory cells in rosiglitazone-treated mice.	Pubmed	0.01053	1	0.01767	0.192	1	2	STAT6
Pubmed	16226051	Peroxisome proliferator-activated receptor alpha expression is regulated by estrogen receptor alpha and modulates the response of MCF-7 cells to sodium butyrate.	Pubmed	0.01053	1	0.01767	0.192	1	2	ESR1
Pubmed	31394192	HMGA1 exacerbates tumor progression by activating miR-222 through PI3K/Akt/MMP-9 signaling pathway in uveal melanoma.	Pubmed	0.01053	1	0.01767	0.192	1	2	HMGA1
Pubmed	20019239	Glucose restriction can extend normal cell lifespan and impair precancerous cell growth through epigenetic control of hTERT and p16 expression.	Pubmed	0.01053	1	0.01767	0.192	1	2	TERT
Pubmed	12954762	Ligand-independent activation of estrogen receptor alpha by XBP-1.	Pubmed	0.01053	1	0.01767	0.192	1	2	ESR1
Pubmed	23690220	Differences in the expression of telomerase and prostate-specific membrane antigen in non-advanced prostatic cancer.	Pubmed	0.01053	1	0.01767	0.192	1	2	TERT
Pubmed	18283123	Oct4 dependence of chromatin structure within the extended Nanog locus in ES cells.	Pubmed	0.01053	1	0.01767	0.192	1	2	POU5F1
Pubmed	16055713	GATA motifs regulate early hematopoietic lineage-specific expression of the Gata2 gene.	Pubmed	0.01053	1	0.01767	0.192	1	2	GATA2
Pubmed	15564382	Fad24, a mammalian homolog of Noc3p, is a positive regulator in adipocyte differentiation.	Pubmed	0.01053	1	0.01767	0.192	1	2	NOC3L
Pubmed	32935380	Re-equilibration of imbalanced NAD metabolism ameliorates the impact of telomere dysfunction.	Pubmed	0.01053	1	0.01767	0.192	1	2	TERT
Pubmed	29562656	Evaluation of Promoter Methylation of RASSF1A and ATM in Peripheral Blood of Breast Cancer Patients and Healthy Control Individuals.	Pubmed	0.01053	1	0.01767	0.192	1	2	ATM
Pubmed	12881205	Regulation of nitric oxide-dependent vasodilation in coronary arteries of estrogen receptor-alpha-deficient mice.	Pubmed	0.01053	1	0.01767	0.192	1	2	ESR1
Pubmed	20416302	Loss of single immunoglobulin interlukin-1 receptor-related molecule leads to enhanced colonic polyposis in Apc(min) mice.	Pubmed	0.01053	1	0.01767	0.192	1	2	SIGIRR
Pubmed	20022886	FANCC suppresses short telomere-initiated telomere sister chromatid exchange.	Pubmed	0.01053	1	0.01767	0.192	1	2	TERT
Pubmed	28645612	IL-1Î² induced methylation of the estrogen receptor ERÎ± gene correlates with EMT and chemoresistance in breast cancer cells.	Pubmed	0.01053	1	0.01767	0.192	1	2	ESR1
Pubmed	28584132	Transposon mutagenesis identifies chromatin modifiers cooperating with Ras in thyroid tumorigenesis and detects ATXN7 as a cancer gene.	Pubmed	0.01053	1	0.01767	0.192	1	2	HRAS
Pubmed	23065534	Telomeres and tissue engineering: the potential roles of TERT in VEGF-mediated angiogenesis.	Pubmed	0.01053	1	0.01767	0.192	1	2	TERT
Pubmed	18584349	Microsatellite instability and the association with plasma homocysteine and thymidylate synthase in colorectal cancer.	Pubmed	0.01053	1	0.01767	0.192	1	2	TYMS
Pubmed	7990966	Structure of the human ADP-ribosylation factor 1 complexed with GDP.	Pubmed	0.01053	1	0.01767	0.192	1	2	ARF1
Pubmed	29094776	Molecular testing of BRAF, RAS and TERT on thyroid FNAs with indeterminate cytology improves diagnostic accuracy.	Pubmed	0.01053	1	0.01767	0.192	1	2	TERT
Pubmed	28915724	C1orf64 is a novel androgen receptor target gene and coregulator that interacts with 14-3-3 protein in breast cancer.	Pubmed	0.01053	1	0.01767	0.192	1	2	ESR1
Pubmed	30093109	Effects of low-magnitude high-frequency vibration on osteoblasts are dependent on estrogen receptor Î± signaling and cytoskeletal remodeling.	Pubmed	0.01053	1	0.01767	0.192	1	2	ESR1
Pubmed	25636407	Yeast rvb1 and rvb2 proteins oligomerize as a conformationally variable dodecamer with low frequency.	Pubmed	0.01053	1	0.01767	0.192	1	2	RUVBL1
Pubmed	28899969	TMEM16A/ANO1 Inhibits Apoptosis Via Downregulation of Bim Expression.	Pubmed	0.01053	1	0.01767	0.192	1	2	ANO1
Pubmed	16055746	Cross talk in hormonally regulated gene transcription through induction of estrogen receptor ubiquitylation.	Pubmed	0.01053	1	0.01767	0.192	1	2	ESR1
Pubmed	22923499	Activation of the ATM-Snail pathway promotes breast cancer metastasis.	Pubmed	0.01053	1	0.01767	0.192	1	2	ATM
Pubmed	33027050	BRAF V600E and TERT promoter mutations in paediatric and young adult papillary thyroid cancer and clinicopathological correlation.	Pubmed	0.01053	1	0.01767	0.192	1	2	TERT
Pubmed	28962896	Germline deletion of KrÃ¼ppel-like factor 14 does not increase risk of diet induced metabolic syndrome in male C57BL/6 mice.	Pubmed	0.01053	1	0.01767	0.192	1	2	SP6
Pubmed	25433206	Estrogen receptors in breast carcinogenesis and endocrine therapy.	Pubmed	0.01053	1	0.01767	0.192	1	2	ESR1
Pubmed	29175417	Association Between Polymorphisms in the Genes of Estrogen Receptors and the Presence of Temporomandibular Disorders and Chronic Arthralgia.	Pubmed	0.01053	1	0.01767	0.192	1	2	ESR1
Pubmed	21404709	[Estradiol stimulates proliferation of prostatic smooth muscle cells via estrogen receptor alpha and IGF1].	Pubmed	0.01053	1	0.01767	0.192	1	2	ESR1
Pubmed	29138479	Yes-Associated Protein (YAP) Promotes Tumorigenesis in Melanoma Cells Through Stimulation of Low-Density Lipoprotein Receptor-Related Protein 1 (LRP1).	Pubmed	0.01053	1	0.01767	0.192	1	2	LRP1
Pubmed	16877525	Tumor-specific expression of the RGD-alpha3(IV)NC1 domain suppresses endothelial tube formation and tumor growth in mice.	Pubmed	0.01053	1	0.01767	0.192	1	2	TERT
Pubmed	29043607	DDR2 and IFITM1 Are Prognostic Markers in Gallbladder Squamous Cell/Adenosquamous Carcinomas and Adenocarcinomas.	Pubmed	0.01053	1	0.01767	0.192	1	2	IFITM1
Pubmed	17310981	Fog2 excision in mice leads to premature mammary gland involution and reduced Esr1 gene expression.	Pubmed	0.01053	1	0.01767	0.192	1	2	ESR1
Pubmed	15542845	The mouse genomic instability mutation chaos1 is an allele of Polq that exhibits genetic interaction with Atm.	Pubmed	0.01053	1	0.01767	0.192	1	2	ATM
Pubmed	14627821	Chromatin acetylation and remodeling at the Cis promoter during STAT5-induced transcription.	Pubmed	0.01053	1	0.01767	0.192	1	2	STAT5A
Pubmed	10995572	PLAC1, an Xq26 gene with placenta-specific expression.	Pubmed	0.01053	1	0.01767	0.192	1	2	PLAC1
Pubmed	10368776	Estrogen receptor null mice: what have we learned and where will they lead us?	Pubmed	0.01053	1	0.01767	0.192	1	2	ESR1
Pubmed	30902749	SUMO-specific protease 2 mediates leptin-induced fatty acid oxidation in skeletal muscle.	Pubmed	0.01053	1	0.01767	0.192	1	2	SENP2
Pubmed	26313899	Pendrin and anoctamin as mediators of apical iodide efflux in thyroid cells.	Pubmed	0.01053	1	0.01767	0.192	1	2	ANO1
Pubmed	34463738	Mechanisms of OCT4 on 3,5,3'-Tri-iodothyronine and FSH-induced Granulosa Cell Development in Female Mice.	Pubmed	0.01053	1	0.01767	0.192	1	2	POU5F1
Pubmed	18006835	Deregulated overexpression of hCdt1 and hCdc6 promotes malignant behavior.	Pubmed	0.01053	1	0.01767	0.192	1	2	CDT1
Pubmed	11971949	Upregulation of hepatic LDL transport by n-3 fatty acids in LDL receptor knockout mice.	Pubmed	0.01053	1	0.01767	0.192	1	2	LRP1
Pubmed	10344759	Loss of the ARF tumor suppressor reverses premature replicative arrest but not radiation hypersensitivity arising from disabled atm function.	Pubmed	0.01053	1	0.01767	0.192	1	2	ATM
Pubmed	12618873	Genetic polymorphisms of cytochrome P450 19 and 1B1, alcohol use, and breast cancer risk in Korean women.	Pubmed	0.01053	1	0.01767	0.192	1	2	CYP19A1
Pubmed	29212856	Tamoxifen Resistance in Breast Cancer Is Regulated by the EZH2-ERÎ±-GREB1 Transcriptional Axis.	Pubmed	0.01053	1	0.01767	0.192	1	2	GREB1
Pubmed	29187363	TRPV4 heats up ANO1-dependent exocrine gland fluid secretion.	Pubmed	0.01053	1	0.01767	0.192	1	2	ANO1
Pubmed	25677901	Identification of peptide regions of SERPINA1 and ENOSF1 and their protein expression as potential serum biomarkers for gastric cancer.	Pubmed	0.01053	1	0.01767	0.192	1	2	ENOSF1
Pubmed	36423684	Ubiquitin-specific peptidase 14 maintains estrogen receptor Î± stability via its deubiquitination activity in endometrial cancer.	Pubmed	0.01053	1	0.01767	0.192	1	2	ESR1
Pubmed	12761050	Nuclear interaction of the dynein light chain LC8a with the TRPS1 transcription factor suppresses the transcriptional repression activity of TRPS1.	Pubmed	0.01053	1	0.01767	0.192	1	2	TRPS1
Pubmed	12761049	HnRNP G and Tra2beta: opposite effects on splicing matched by antagonism in RNA binding.	Pubmed	0.01053	1	0.01767	0.192	1	2	TRA2B
Pubmed	23340254	SIRT1 positively regulates breast cancer associated human aromatase (CYP19A1) expression.	Pubmed	0.01053	1	0.01767	0.192	1	2	CYP19A1
Pubmed	30866655	Dysregulation of hypothalamic-pituitary estrogen receptor Î±-mediated signaling causes episodic LH secretion and cystic ovary.	Pubmed	0.01053	1	0.01767	0.192	1	2	ESR1
Pubmed	23846226	DAX-1, as an androgen-target gene, inhibits aromatase expression: a novel mechanism blocking estrogen-dependent breast cancer cell proliferation.	Pubmed	0.01053	1	0.01767	0.192	1	2	CYP19A1
Pubmed	36690845	TRPV3-ANO1 interaction positively regulates wound healing in keratinocytes.	Pubmed	0.01053	1	0.01767	0.192	1	2	ANO1
Pubmed	27369080	Site-specific Disruption of the Oct4/Sox2 Protein Interaction Reveals Coordinated Mesendodermal Differentiation and the Epithelial-Mesenchymal Transition.	Pubmed	0.01053	1	0.01767	0.192	1	2	POU5F1
Pubmed	31502558	MiR-212-3p inhibits cell proliferation and promotes apoptosis by targeting nuclear factor IA in bladder cancer.	Pubmed	0.01053	1	0.01767	0.192	1	2	NFIA
Pubmed	22633954	mRNA decay factor AUF1 maintains normal aging, telomere maintenance, and suppression of senescence by activation of telomerase transcription.	Pubmed	0.01053	1	0.01767	0.192	1	2	TERT
Pubmed	16141325	A role for the Tip60 histone acetyltransferase in the acetylation and activation of ATM.	Pubmed	0.01053	1	0.01767	0.192	1	2	ATM
Pubmed	32441531	InÂ Vitro Effect of Dovitinib (TKI258), a Multi-Target Angiokinase Inhibitor on Aggressive Meningioma Cells.	Pubmed	0.01053	1	0.01767	0.192	1	2	CHEK2
Pubmed	21487018	The DNA damage response kinases DNA-dependent protein kinase (DNA-PK) and ataxia telangiectasia mutated (ATM) Are stimulated by bulky adduct-containing DNA.	Pubmed	0.01053	1	0.01767	0.192	1	2	ATM
Pubmed	31732694	TMEM16A chloride channel does not drive mucus production.	Pubmed	0.01053	1	0.01767	0.192	1	2	ANO1
Pubmed	22886722	Hypoxia-induced downregulation of XIAP in trophoblasts mediates apoptosis via interaction with IMUP-2: implications for placental development during pre-eclampsia.	Pubmed	0.01053	1	0.01767	0.192	1	2	C19orf33
Pubmed	16045580	Association of methylenetetrahydrofolate reductase and thymidylate synthase promoter polymorphisms with genetic susceptibility to esophageal and cardia cancer in a Chinese high-risk population.	Pubmed	0.01053	1	0.01767	0.192	1	2	TYMS
Pubmed	31201638	Xenobiotic Response Elements (XREs) from Human CYP1A1 Gene Enhance the hTERT Promoter Activity.	Pubmed	0.01053	1	0.01767	0.192	1	2	TERT
Pubmed	29501729	STAT6 is a cargo of exportin 1: Biological relevance in primary mediastinal B-cell lymphoma.	Pubmed	0.01053	1	0.01767	0.192	1	2	STAT6
Pubmed	14761887	Evidence for functional estrogen receptors alpha and beta in human adipose cells: regional specificities and regulation by estrogens.	Pubmed	0.01053	1	0.01767	0.192	1	2	ESR1
Pubmed	21079684	ATM limits incorrect end utilization during non-homologous end joining of multiple chromosome breaks.	Pubmed	0.01053	1	0.01767	0.192	1	2	ATM
Pubmed	38250159	IGF2BP2 promotes cell invasion and epithelial-mesenchymal transition through Src-mediated upregulation of EREG in oral cancer.	Pubmed	0.01053	1	0.01767	0.192	1	2	IGF2BP2
Pubmed	19559675	Telomerase reverse transcriptase activates the expression of vascular endothelial growth factor independent of telomerase activity.	Pubmed	0.01053	1	0.01767	0.192	1	2	TERT
Pubmed	20164373	Response of adult mouse uterus to early disruption of estrogen receptor-alpha signaling is influenced by KrÃ¼ppel-like factor 9.	Pubmed	0.01053	1	0.01767	0.192	1	2	ESR1
Pubmed	8911690	Loss of Raf-1-binding activity of v-Ha-Ras by the deletion of amino acid residues 64-72 and 143-151.	Pubmed	0.01053	1	0.01767	0.192	1	2	HRAS
Pubmed	18391074	Ras signaling directs endothelial specification of VEGFR2+ vascular progenitor cells.	Pubmed	0.01053	1	0.01767	0.192	1	2	HRAS
Pubmed	23388179	MYBBP1A suppresses breast cancer tumorigenesis by enhancing the p53 dependent anoikis.	Pubmed	0.01053	1	0.01767	0.192	1	2	MYBBP1A
Pubmed	19559696	Mesenchymal to embryonic incomplete transition of human cells by chimeric OCT4/3 (POU5F1) with physiological co-activator EWS.	Pubmed	0.01053	1	0.01767	0.192	1	2	POU5F1
Pubmed	18246306	CREB-binding proteins (CBP) as a transcriptional coactivator of GATA-2.	Pubmed	0.01053	1	0.01767	0.192	1	2	GATA2
Pubmed	21791608	Checkpoint kinase 1 prevents cell cycle exit linked to terminal cell differentiation.	Pubmed	0.01053	1	0.01767	0.192	1	2	CHEK2
Pubmed	22065599	Tcl1 interacts with Atm and enhances NF-ÎºB activation in hematologic malignancies.	Pubmed	0.01053	1	0.01767	0.192	1	2	ATM
Pubmed	15082146	Estrogen receptors alpha and beta in choroid plexus epithelial cells in Alzheimer's disease.	Pubmed	0.01053	1	0.01767	0.192	1	2	ESR1
Pubmed	29285776	Association of the CYP17 MSP AI (T-34C) and CYP19 codon 39 (Trp/Arg) polymorphisms with susceptibility to acne vulgaris.	Pubmed	0.01053	1	0.01767	0.192	1	2	CYP19A1
Pubmed	26178014	NPY-Y1 coexpressed with NPY-Y5 receptors modulate anxiety but not mild social stress response in mice.	Pubmed	0.01053	1	0.01767	0.192	1	2	BMPR1B
Pubmed	19569049	Estrogen-induced interaction between KLF5 and estrogen receptor (ER) suppresses the function of ER in ER-positive breast cancer cells.	Pubmed	0.01053	1	0.01767	0.192	1	2	ESR1
Pubmed	20308571	Gonadotropin-positive pituitary tumors accompanied by ovarian tumors in aging female ERbeta-/- mice.	Pubmed	0.01053	1	0.01767	0.192	1	2	ESR1
Pubmed	12895309	[Study on the relationship between some genetic factors and peak bone mineral density in Beijing young women].	Pubmed	0.01053	1	0.01767	0.192	1	2	ESR1
Pubmed	18692047	Nuclear localization of profilin III-ArpM1 complex in mouse spermiogenesis.	Pubmed	0.01053	1	0.01767	0.192	1	2	ACTRT3
Pubmed	25230694	Decreased mRNA expression of GATA1 and GATA2 is associated with tumor aggressiveness and poor outcome in clear cell renal cell carcinoma.	Pubmed	0.01053	1	0.01767	0.192	1	2	GATA2
Pubmed	20599614	Association of polymorphisms in the estrogen receptors alpha, and beta (ESR1, ESR2) with the occurrence of male infertility and semen parameters.	Pubmed	0.01053	1	0.01767	0.192	1	2	ESR1
Pubmed	18692040	GATA4 mediates gene repression in the mature mouse small intestine through interactions with friend of GATA (FOG) cofactors.	Pubmed	0.01053	1	0.01767	0.192	1	2	ZFPM1
Pubmed	7720707	Interleukin-3, granulocyte-macrophage colony stimulating factor and interleukin-5 transduce signals through two STAT5 homologs.	Pubmed	0.01053	1	0.01767	0.192	1	2	STAT5A
Pubmed	16261166	Cdt1 transgenic mice develop lymphoblastic lymphoma in the absence of p53.	Pubmed	0.01053	1	0.01767	0.192	1	2	CDT1
Pubmed	28911214	Growth regulation by estrogen in breast cancer 1 (GREB1) is a novel progesterone-responsive gene required for human endometrial stromal decidualization.	Pubmed	0.01053	1	0.01767	0.192	1	2	GREB1
Pubmed	15167447	Sex-dependent association of blood pressure with oestrogen receptor genes ERalpha and ERbeta.	Pubmed	0.01053	1	0.01767	0.192	1	2	ESR1
Pubmed	30795814	MiR-9 promotes tumorigenesis and angiogenesis and is activated by MYC and OCT4 in human glioma.	Pubmed	0.01053	1	0.01767	0.192	1	2	POU5F1
Pubmed	23917144	Inflammation-related DNA damage and expression of CD133 and Oct3/4 in cholangiocarcinoma patients with poor prognosis.	Pubmed	0.01053	1	0.01767	0.192	1	2	POU5F1
Pubmed	12242035	Signal cross-talk between estrogen receptor alpha and beta and the peroxisome proliferator-activated receptor gamma1 in MDA-MB-231 and MCF-7 breast cancer cells.	Pubmed	0.01053	1	0.01767	0.192	1	2	ESR1
Pubmed	21174060	RC-RNase-induced cell death in estrogen receptor positive breast tumors through down-regulation of Bcl-2 and estrogen receptor.	Pubmed	0.01053	1	0.01767	0.192	1	2	ESR1
Pubmed	24376652	Positive feedback-loop of telomerase reverse transcriptase and 15-lipoxygenase-2 promotes pulmonary hypertension.	Pubmed	0.01053	1	0.01767	0.192	1	2	TERT
Pubmed	34969759	Nuclear Factor IA Is Down-regulated in Muscle-invasive and High-grade Bladder Cancers.	Pubmed	0.01053	1	0.01767	0.192	1	2	NFIA
Pubmed	22787161	p53, a target of estrogen receptor (ER) Î±, modulates DNA damage-induced growth suppression in ER-positive breast cancer cells.	Pubmed	0.01053	1	0.01767	0.192	1	2	ESR1
Pubmed	21972702	[Prognostic value of estrogen receptors--ERalpha and ERbeta, in patients with lung cancer].	Pubmed	0.01053	1	0.01767	0.192	1	2	ESR1
Pubmed	30455249	The Phosphorylated Estrogen Receptor Î± (ER) Cistrome Identifies a Subset of Active Enhancers Enriched for Direct ER-DNA Binding and the Transcription Factor GRHL2.	Pubmed	0.01053	1	0.01767	0.192	1	2	ESR1
Pubmed	21703046	The role of vitamin D, estrogen, calcium sensing receptor genotypes and serum calcium in the pathogenesis of prostate cancer.	Pubmed	0.01053	1	0.01767	0.192	1	2	ESR1
Pubmed	14991929	Modulation of human telomerase reverse transcriptase in hepatocellular carcinoma.	Pubmed	0.01053	1	0.01767	0.192	1	2	TERT
Pubmed	18079750	Plakophilin-3-deficient mice develop hair coat abnormalities and are prone to cutaneous inflammation.	Pubmed	0.01053	1	0.01767	0.192	1	2	PKP3
Pubmed	16782804	Polymorphisms of estrogen-biosynthesis genes CYP17 and CYP19 may influence age at menarche: a genetic association study in Caucasian females.	Pubmed	0.01053	1	0.01767	0.192	1	2	CYP19A1
Pubmed	12242008	Different structural organization of the encephalopsin gene in man and mouse.	Pubmed	0.01053	1	0.01767	0.192	1	2	CHML
Pubmed	24195511	ATM and TGFB1 genes polymorphisms in prediction of late complications of chemoradiotherapy in patients with locally advanced cervical cancer.	Pubmed	0.01053	1	0.01767	0.192	1	2	ATM
Pubmed	37651673	Melatonin attenuates sepsis-induced acute kidney injury by promoting mitophagy through SIRT3-mediated TFAM deacetylation.	Pubmed	0.01053	1	0.01767	0.192	1	2	SIRT3
Pubmed	23702470	A novel shift in estrogen receptor expression occurs as estradiol suppresses inflammation-associated colon tumor formation.	Pubmed	0.01053	1	0.01767	0.192	1	2	ESR1
Pubmed	29873033	AAA+ ATPases Reptin and Pontin as potential diagnostic and prognostic biomarkers in salivary gland cancer - a short report.	Pubmed	0.01053	1	0.01767	0.192	1	2	RUVBL1
Pubmed	12134164	Tiam1 mediates Ras activation of Rac by a PI(3)K-independent mechanism.	Pubmed	0.01053	1	0.01767	0.192	1	2	HRAS
Pubmed	32632016	Impaired estrogen signaling underlies regulatory T cell loss-of-function in the chronically inflamed intestine.	Pubmed	0.01053	1	0.01767	0.192	1	2	ESR1
Pubmed	27165202	Analysis of CYP17, CYP19 and CYP1A1 Gene Polymorphisms in Iranian Women with Breast Cancer.	Pubmed	0.01053	1	0.01767	0.192	1	2	CYP19A1
Pubmed	19039328	A COPI coat subunit interacts directly with an early-Golgi localized Arf exchange factor.	Pubmed	0.01053	1	0.01767	0.192	1	2	COPG1
Pubmed	23594289	Immunohistochemical analysis of the role and relationship between Notch-1 and Oct-4 expression in urinary bladder carcinoma.	Pubmed	0.01053	1	0.01767	0.192	1	2	POU5F1
Pubmed	28263910	Depressive-like effect of prenatal exposure to DDT involves global DNA hypomethylation and impairment of GPER1/ESR1 protein levels but not ESR2 and AHR/ARNT signaling.	Pubmed	0.01053	1	0.01767	0.192	1	2	ESR1
Pubmed	22837720	Expression of Sox2 and Oct4 and their clinical significance in human non-small-cell lung cancer.	Pubmed	0.01053	1	0.01767	0.192	1	2	POU5F1
Pubmed	18596239	WRN is required for ATM activation and the S-phase checkpoint in response to interstrand cross-link-induced DNA double-strand breaks.	Pubmed	0.01053	1	0.01767	0.192	1	2	ATM
Pubmed	11861507	The agonist activity of tamoxifen is inhibited by the short heterodimer partner orphan nuclear receptor in human endometrial cancer cells.	Pubmed	0.01053	1	0.01767	0.192	1	2	ESR1
Pubmed	29961922	Association between polymorphisms in genes encoding estrogen receptors (ESR1 and ESR2) and excreted bisphenol A levels after orthodontic bracket bonding: a preliminary study.	Pubmed	0.01053	1	0.01767	0.192	1	2	ESR1
Pubmed	17574328	Mono-(2-ethylhexyl) phthalate (MEHP) induces nuclear receptor 4A subfamily in NCI-H295R cells: a possible mechanism of aromatase suppression by MEHP.	Pubmed	0.01053	1	0.01767	0.192	1	2	CYP19A1
Pubmed	26252518	Endometrial Endometrioid Carcinoma Metastases Show Decreased ER-Alpha and PR-A Expression Compared to Matched Primary Tumors.	Pubmed	0.01053	1	0.01767	0.192	1	2	ESR1
Pubmed	24486949	Heme exporter FLVCR1a regulates heme synthesis and degradation and controls activity of cytochromes P450.	Pubmed	0.01053	1	0.01767	0.192	1	2	BMPR1B
Pubmed	21646796	Zinc finger protein, multitype 1, suppresses human Th2 development via downregulation of IL-4.	Pubmed	0.01053	1	0.01767	0.192	1	2	ZFPM1
Pubmed	35894142	Decreased RNAâ€‘binding protein IGF2BP2 downregulates NT5DC2, which suppresses cell proliferation, and induces cell cycle arrest and apoptosis in diffuse large Bâ€‘cell lymphoma cells by regulating the p53 signaling pathway.	Pubmed	0.01053	1	0.01767	0.192	1	2	IGF2BP2
Pubmed	32392092	A Mechanistic High-Content Analysis Assay Using a Chimeric Androgen Receptor That Rapidly Characterizes Androgenic Chemicals.	Pubmed	0.01053	1	0.01767	0.192	1	2	ESR1
Pubmed	21656127	High-mobility group A1 proteins enhance the expression of the oncogenic miR-222 in lung cancer cells.	Pubmed	0.01053	1	0.01767	0.192	1	2	HMGA1
Pubmed	20298684	No association of the C>T polymorphism that is located 1385 upstream from initial code of fibroblast growth factor 1 gene with Alzheimer's disease in Chinese.	Pubmed	0.01053	1	0.01767	0.192	1	2	FGF1
Pubmed	33859071	Lymphoepithelioma-like Intrahepatic Cholangiocarcinoma Is a Distinct Entity With Frequent pTERT/TP53 Mutations and Comprises 2 Subgroups Based on Epstein-Barr Virus Infection.	Pubmed	0.01053	1	0.01767	0.192	1	2	TERT
Pubmed	12871334	FGF-2 but not FGF-1 binds fibrin and supports prolonged endothelial cell growth.	Pubmed	0.01053	1	0.01767	0.192	1	2	FGF1
Pubmed	26058395	Metformin Suppresses Prostaglandin E2-Induced Cytochrome P450 Aromatase Gene Expression and Activity via Stimulation of AMP-Activated Protein Kinase in Human Endometriotic Stromal Cells.	Pubmed	0.01053	1	0.01767	0.192	1	2	CYP19A1
Pubmed	19030985	Synergistic interaction of variants in CHEK2 and BRCA2 on breast cancer risk.	Pubmed	0.01053	1	0.01767	0.192	1	2	CHEK2
Pubmed	20489169	microRNA-222 controls neovascularization by regulating signal transducer and activator of transcription 5A expression.	Pubmed	0.01053	1	0.01767	0.192	1	2	STAT5A
Pubmed	12873981	Stimulation of estrogen receptor signaling by gamma synuclein.	Pubmed	0.01053	1	0.01767	0.192	1	2	ESR1
Pubmed	18442975	Regulation of intra-S phase checkpoint by ionizing radiation (IR)-dependent and IR-independent phosphorylation of SMC3.	Pubmed	0.01053	1	0.01767	0.192	1	2	ATM
Pubmed	24254198	N-cadherin is a novel ERÎ± anchor that protects against 6-OHDA damage to dopaminergic cells.	Pubmed	0.01053	1	0.01767	0.192	1	2	ESR1
Pubmed	17222059	Bisphenol A exposure in utero disrupts early oogenesis in the mouse.	Pubmed	0.01053	1	0.01767	0.192	1	2	ESR1
Pubmed	28513222	The contribution of CYP2C gene subfamily involved in epoxygenase pathway of arachidonic acids metabolism to hypertension susceptibility in Russian population.	Pubmed	0.01053	1	0.01767	0.192	1	2	CYP2C8
Pubmed	20007527	Crucial role of phospholipase Cepsilon in induction of local skin inflammatory reactions in the elicitation stage of allergic contact hypersensitivity.	Pubmed	0.01053	1	0.01767	0.192	1	2	PLCE1
Pubmed	22791811	Interplay between AP-1 and estrogen receptor Î± in regulating gene expression and proliferation networks in breast cancer cells.	Pubmed	0.01053	1	0.01767	0.192	1	2	ESR1
Pubmed	20164294	Tall stature without growth hormone: four male patients with aromatase deficiency.	Pubmed	0.01053	1	0.01767	0.192	1	2	CYP19A1
Pubmed	27445976	Cooperation between HMGA1 and HIF-1 Contributes to Hypoxia-Induced VEGF and Visfatin Gene Expression in 3T3-L1 Adipocytes.	Pubmed	0.01053	1	0.01767	0.192	1	2	HMGA1
Pubmed	17936651	Identification and functional characterization of novel telomerase variant alleles in Japanese patients with bone-marrow failure syndromes.	Pubmed	0.01053	1	0.01767	0.192	1	2	TERT
Pubmed	28539821	Stabilization of 4E-BP1 by PI3K kinase and its involvement in CHK2 phosphorylation in the cellular response to radiation.	Pubmed	0.01053	1	0.01767	0.192	1	2	CHEK2
Pubmed	12388208	Impaired Ras membrane association and activation in PPARalpha knockout mice after partial hepatectomy.	Pubmed	0.01053	1	0.01767	0.192	1	2	HRAS
Pubmed	20404154	Estradiol inhibits ongoing autoimmune neuroinflammation and NFkappaB-dependent CCL2 expression in reactive astrocytes.	Pubmed	0.01053	1	0.01767	0.192	1	2	ESR1
Pubmed	28079144	IGF-IR cooperates with ERÎ± to inhibit breast cancer cell aggressiveness by regulating the expression and localisation of ECM molecules.	Pubmed	0.01053	1	0.01767	0.192	1	2	ESR1
Pubmed	20719954	Kaposi's sarcoma-associated herpesvirus inhibits interleukin-4-mediated STAT6 phosphorylation to regulate apoptosis and maintain latency.	Pubmed	0.01053	1	0.01767	0.192	1	2	STAT6
Pubmed	19726068	Insulin-like growth factor II mRNA binding protein 1 modulates Rev-dependent human immunodeficiency virus type 1 RNA expression.	Pubmed	0.01053	1	0.01767	0.192	1	2	IGF2BP2
Pubmed	30369046	Development of a multiplex assay to detect TERC and TERT mutations associated with immunosuppression therapy failure in Aplastic Anaemia patients.	Pubmed	0.01053	1	0.01767	0.192	1	2	TERT
Pubmed	21610700	Tumor-specific expression of microRNA-26a suppresses human hepatocellular carcinoma growth via cyclin-dependent and -independent pathways.	Pubmed	0.01053	1	0.01767	0.192	1	2	ESR1
Pubmed	23161549	The voltage-dependent anion channel (VDAC) binds tissue-type plasminogen activator and promotes activation of plasminogen on the cell surface.	Pubmed	0.01053	1	0.01767	0.192	1	2	VDAC1
Pubmed	28972143	Shedding of membrane-associated LDL receptor-related protein-1 from microglia amplifies and sustains neuroinflammation.	Pubmed	0.01053	1	0.01767	0.192	1	2	LRP1
Pubmed	11488977	Susceptibility to Leishmania mexicana infection is due to the inability to produce IL-12 rather than lack of IL-12 responsiveness.	Pubmed	0.01053	1	0.01767	0.192	1	2	STAT6
Pubmed	12604405	Associations between polymorphisms in the thymidylate synthase and serine hydroxymethyltransferase genes and susceptibility to malignant lymphoma.	Pubmed	0.01053	1	0.01767	0.192	1	2	TYMS
Pubmed	17275994	Estrogen receptor alpha regulates expression of the breast cancer 1 associated ring domain 1 (BARD1) gene through intronic DNA sequence.	Pubmed	0.01053	1	0.01767	0.192	1	2	ESR1
Pubmed	24726882	Induction of ATM/ATR pathway combined with VÎ³2VÎ´2 T cells enhances cytotoxicity of ovarian cancer cells.	Pubmed	0.01053	1	0.01767	0.192	1	2	ATM
Pubmed	18657500	ATM signaling facilitates repair of DNA double-strand breaks associated with heterochromatin.	Pubmed	0.01053	1	0.01767	0.192	1	2	ATM
Pubmed	18657502	MCM9 binds Cdt1 and is required for the assembly of prereplication complexes.	Pubmed	0.01053	1	0.01767	0.192	1	2	CDT1
Pubmed	35327639	Inhibition of STAT6 Activation by AS1517499 Inhibits Expression and Activity of PPARÎ³ in Macrophages to Resolve Acute Inflammation in Mice.	Pubmed	0.01053	1	0.01767	0.192	1	2	STAT6
Pubmed	36930833	FOXA1 Reprogramming Dictates Retinoid X Receptor Response in ESR1-Mutant Breast Cancer.	Pubmed	0.01053	1	0.01767	0.192	1	2	ESR1
Pubmed	12812987	Distinct chaperone mechanisms can delay the formation of aggresomes by the myopathy-causing R120G alphaB-crystallin mutant.	Pubmed	0.01053	1	0.01767	0.192	1	2	HSPA4
Pubmed	18187419	Molecular basis for the recognition of snurportin 1 by importin beta.	Pubmed	0.01053	1	0.01767	0.192	1	2	KPNB1
Pubmed	22969412	Stat5 signaling specifies basal versus stress erythropoietic responses through distinct binary and graded dynamic modalities.	Pubmed	0.01053	1	0.01767	0.192	1	2	STAT5A
Pubmed	22921477	3D models of human ERÎ± and ERÎ² complexed with 5-androsten-3Î²,17Î²-diol.	Pubmed	0.01053	1	0.01767	0.192	1	2	ESR1
Pubmed	15358178	Promoter polymorphism in fibroblast growth factor 1 gene increases risk of definite Alzheimer's disease.	Pubmed	0.01053	1	0.01767	0.192	1	2	FGF1
Pubmed	11401444	Myosin-VIIb, a novel unconventional myosin, is a constituent of microvilli in transporting epithelia.	Pubmed	0.01053	1	0.01767	0.192	1	2	FGF1
Pubmed	37239471	Differential Regulation of POC5 by ERÎ± in Human Normal and Scoliotic Cells.	Pubmed	0.01053	1	0.01767	0.192	1	2	ESR1
Pubmed	23185525	Omeprazole blocks STAT6 binding to the eotaxin-3 promoter in eosinophilic esophagitis cells.	Pubmed	0.01053	1	0.01767	0.192	1	2	STAT6
Pubmed	15458926	NF1 transcriptional factor(s) is required for basal promoter activation of the human intestinal NaPi-IIb cotransporter gene.	Pubmed	0.01053	1	0.01767	0.192	1	2	NFIA
Pubmed	25893378	MTH1 expression is required for effective transformation by oncogenic HRAS.	Pubmed	0.01053	1	0.01767	0.192	1	2	HRAS
Pubmed	23002208	Chemotherapeutic sensitivity of testicular germ cell tumors under hypoxic conditions is negatively regulated by SENP1-controlled sumoylation of OCT4.	Pubmed	0.01053	1	0.01767	0.192	1	2	POU5F1
Pubmed	22207173	Co-expression of Oct-4 and Nestin in human breast cancers.	Pubmed	0.01053	1	0.01767	0.192	1	2	POU5F1
Pubmed	17209060	A sequence variation scan of the coagulation factor VIII (FVIII) structural gene and associations with plasma FVIII activity levels.	Pubmed	0.01053	1	0.01767	0.192	1	2	ABO
Pubmed	16055089	Estrogen receptor-alpha regulates SOCS-3 expression in human breast cancer cells.	Pubmed	0.01053	1	0.01767	0.192	1	2	ESR1
Pubmed	28838341	Chicken egg-white extracts promote OCT4 and NANOG expression and telomeres growth in 293T cells.	Pubmed	0.01053	1	0.01767	0.192	1	2	POU5F1
Pubmed	19608969	Estrogen receptor alpha expression in both endothelium and hematopoietic cells is required for the accelerative effect of estradiol on reendothelialization.	Pubmed	0.01053	1	0.01767	0.192	1	2	ESR1
Pubmed	17936613	Contribution of estrogen receptors alpha and beta to the effects of estradiol in the brain.	Pubmed	0.01053	1	0.01767	0.192	1	2	ESR1
Pubmed	34825975	miR27a, a fine-tuning molecule, interacts with growth hormone (GH) signaling and ornithine decarboxylase (ODC) via targeting STAT5.	Pubmed	0.01053	1	0.01767	0.192	1	2	STAT5A
Pubmed	28320284	Apoptotic Endonuclease EndoG Inhibits Telomerase Activity and Induces Malignant Transformation of Human CD4+ T Cells.	Pubmed	0.01053	1	0.01767	0.192	1	2	TERT
Pubmed	18295396	Participation of OCT3/4 and beta-catenin during dysgenetic gonadal malignant transformation.	Pubmed	0.01053	1	0.01767	0.192	1	2	POU5F1
Pubmed	27236187	FGFR2 risk SNPs confer breast cancer risk by augmenting oestrogen responsiveness.	Pubmed	0.01053	1	0.01767	0.192	1	2	ESR1
Pubmed	19897562	Glutathione peroxidase-2 protects from allergen-induced airway inflammation in mice.	Pubmed	0.01053	1	0.01767	0.192	1	2	GSTO1
Pubmed	14736707	Mitochondrial localization of ERalpha and ERbeta in human MCF7 cells.	Pubmed	0.01053	1	0.01767	0.192	1	2	ESR1
Pubmed	33150374	Progression signature underlies clonal evolution and dissemination of multiple myeloma.	Pubmed	0.01053	1	0.01767	0.192	1	2	HMGA1
Pubmed	17356133	Activation mechanisms of STAT5 by oncogenic Flt3-ITD.	Pubmed	0.01053	1	0.01767	0.192	1	2	STAT5A
Pubmed	19669810	Molecular interactions between mitochondrial membrane proteins and the C-terminal domain of PB1-F2: an in silico approach.	Pubmed	0.01053	1	0.01767	0.192	1	2	VDAC1
Pubmed	24376517	Inflammation regulates TMPRSS6 expression via STAT5.	Pubmed	0.01053	1	0.01767	0.192	1	2	STAT5A
Pubmed	18317248	Polymorphisms of APOE and LRP genes in Brazilian individuals with Alzheimer disease.	Pubmed	0.01053	1	0.01767	0.192	1	2	LRP1
Pubmed	28468943	Estradiol activates chloride channels via estrogen receptor-Î± in the cell membranes of osteoblasts.	Pubmed	0.01053	1	0.01767	0.192	1	2	ESR1
Pubmed	18332866	hSMG-1 and ATM sequentially and independently regulate the G1 checkpoint during oxidative stress.	Pubmed	0.01053	1	0.01767	0.192	1	2	ATM
Pubmed	21984853	A distinct mechanism for coactivator versus corepressor function by histone methyltransferase G9a in transcriptional regulation.	Pubmed	0.01053	1	0.01767	0.192	1	2	ESR1
Pubmed	35627124	Estrogen Receptor Type 1 and Type 2 Presence in Paravertebral Skeletal Muscles: Expression Level and Relation to Phenotype in Children with Idiopathic Scoliosis.	Pubmed	0.01053	1	0.01767	0.192	1	2	ESR1
Pubmed	15831568	Estrogen receptor-beta is critical to granulosa cell differentiation and the ovulatory response to gonadotropins.	Pubmed	0.01053	1	0.01767	0.192	1	2	ESR1
Pubmed	32778600	Nucleosome allostery in pioneer transcription factor binding.	Pubmed	0.01053	1	0.01767	0.192	1	2	POU5F1
Pubmed	2906112	Early retinoic acid-induced F9 teratocarcinoma stem cell gene ERA-1: alternate splicing creates transcripts for a homeobox-containing protein and one lacking the homeobox.	Pubmed	0.01053	1	0.01767	0.192	1	2	ZFPM1
Pubmed	21536653	High-mobility group A2 protein modulates hTERT transcription to promote tumorigenesis.	Pubmed	0.01053	1	0.01767	0.192	1	2	TERT
Pubmed	34499769	HSP70 promotes tumor progression by stabilizing Skp2 expression in gastric cancer cells.	Pubmed	0.01053	1	0.01767	0.192	1	2	HSPA4
Pubmed	17187234	ESR1, AR, body size, and breast cancer risk in Hispanic and non-Hispanic white women living in the Southwestern United States.	Pubmed	0.01053	1	0.01767	0.192	1	2	ESR1
Pubmed	15358227	Transcriptional regulation of SLP-76 family hematopoietic cell adaptor MIST/Clnk by STAT5.	Pubmed	0.01053	1	0.01767	0.192	1	2	STAT5A
Pubmed	16251630	Polymorphisms in the CYP19 gene may affect the positive correlations between serum and urine phytoestrogen metabolites and plasma androgen concentrations in men.	Pubmed	0.01053	1	0.01767	0.192	1	2	CYP19A1
Pubmed	35281804	MiR-208b Regulates the Conversion of Skeletal Muscle Fiber Types by Inhibiting Mettl8 Expression.	Pubmed	0.01053	1	0.01767	0.192	1	2	METTL8
Pubmed	23932494	Prospective analysis of the association between estrogen receptor gene variants and the risk of cognitive decline in elderly women.	Pubmed	0.01053	1	0.01767	0.192	1	2	ESR1
Pubmed	21729526	Expressions of cell cycle associated factors geminin and cdt1 in patients with acute leukemia.	Pubmed	0.01053	1	0.01767	0.192	1	2	CDT1
Pubmed	8333835	Gene structure and upstream regulatory regions of human CYP2C9 and CYP2C18.	Pubmed	0.01053	1	0.01767	0.192	1	2	CYP2C18
Pubmed	16769725	The SWI/SNF chromatin remodeling subunit BAF57 is a critical regulator of estrogen receptor function in breast cancer cells.	Pubmed	0.01053	1	0.01767	0.192	1	2	ESR1
Pubmed	25952120	Histone H3k9 and H3k27 Acetylation Regulates IL-4/STAT6-Mediated IgÎµ Transcription in B Lymphocytes.	Pubmed	0.01053	1	0.01767	0.192	1	2	STAT6
Pubmed	33176961	Ontogeny of estrogen receptors in human male and female fetal reproductive tracts.	Pubmed	0.01053	1	0.01767	0.192	1	2	ESR1
Pubmed	27974460	Metnase Mediates Loading of Exonuclease 1 onto Single Strand Overhang DNA for End Resection at Stalled Replication Forks.	Pubmed	0.01053	1	0.01767	0.192	1	2	EXO1
Pubmed	11342552	Interaction of human pancreatic ribonuclease with human ribonuclease inhibitor. Generation of inhibitor-resistant cytotoxic variants.	Pubmed	0.01053	1	0.01767	0.192	1	2	RNH1
Pubmed	15591788	Expression of estrogen receptor-alpha and Ki67 in relation to pathological and molecular features in early-onset infiltrating ductal carcinoma.	Pubmed	0.01053	1	0.01767	0.192	1	2	ESR1
Pubmed	32524313	Cerebellar Predominant Increase in mRNA Expression Levels of Sirt1 and Sirt3 Isoforms in a Transgenic Mouse Model of Huntington's Disease.	Pubmed	0.01053	1	0.01767	0.192	1	2	SIRT3
Pubmed	29971493	Oct-4 and CD44 in epithelial stem cells like of benign odontogenic lesions.	Pubmed	0.01053	1	0.01767	0.192	1	2	POU5F1
Pubmed	23002137	Conformational transitions regulate the exposure of a DNA-binding domain in the RuvBL1-RuvBL2 complex.	Pubmed	0.01053	1	0.01767	0.192	1	2	RUVBL1
Pubmed	31935373	Vitamin B6 Addiction in Acute Myeloid Leukemia.	Pubmed	0.01053	1	0.01767	0.192	1	2	PNPO
Pubmed	27553862	miR-29a differentially regulates cell survival in astrocytes from cornu ammonis 1 and dentate gyrus by targeting VDAC1.	Pubmed	0.01053	1	0.01767	0.192	1	2	VDAC1
Pubmed	18381814	Voltage-dependent anion channel 1 is involved in endostatin-induced endothelial cell apoptosis.	Pubmed	0.01053	1	0.01767	0.192	1	2	VDAC1
Pubmed	18971343	Human exonuclease 1 and BLM helicase interact to resect DNA and initiate DNA repair.	Pubmed	0.01053	1	0.01767	0.192	1	2	EXO1
Pubmed	36388955	Intracellular TMEM16A is necessary for myogenesis of skeletal muscle.	Pubmed	0.01053	1	0.01767	0.192	1	2	ANO1
Pubmed	23474713	Structure of active dimeric human telomerase.	Pubmed	0.01053	1	0.01767	0.192	1	2	TERT
Pubmed	17706468	ATM, the Mre11/Rad50/Nbs1 complex, and topoisomerase I are concentrated in the nucleus of Purkinje neurons in the juvenile human brain.	Pubmed	0.01053	1	0.01767	0.192	1	2	ATM
Pubmed	36376959	The ERÎ±-NRF2 signalling axis promotes bicalutamide resistance in prostate cancer.	Pubmed	0.01053	1	0.01767	0.192	1	2	ESR1
Pubmed	26868958	Down-Regulation of microRNA-132 is Associated with Poor Prognosis of Colorectal Cancer.	Pubmed	0.01053	1	0.01767	0.192	1	2	ANO1
Pubmed	9380443	Enzymes of ketone body utilization in human tissues: protein and messenger RNA levels of succinyl-coenzyme A (CoA):3-ketoacid CoA transferase and mitochondrial and cytosolic acetoacetyl-CoA thiolases.	Pubmed	0.01053	1	0.01767	0.192	1	2	ACAT1
Pubmed	21355308	[Expression of SATB1 and BRMS1 in ovarian serous adenocarcinoma and its relationship with clinieopathological features].	Pubmed	0.01053	1	0.01767	0.192	1	2	BRMS1
Pubmed	3013550	Isolation and characterization of cDNA clones from mouse skeletal muscle actin mRNA.	Pubmed	0.01053	1	0.01767	0.192	1	2	ACAT1
Pubmed	31140050	miR-9-5p Suppresses Malignant Biological Behaviors of Human Gastric Cancer Cells by Negative Regulation of TNFAIP8L3.	Pubmed	0.01053	1	0.01767	0.192	1	2	TNFAIP8L3
Pubmed	33561557	Identification of proteins related with pemetrexed resistance by iTRAQ and PRM-based comparative proteomic analysis and exploration of IGF2BP2 and FOLR1 functions in non-small cell lung cancer cells.	Pubmed	0.01053	1	0.01767	0.192	1	2	IGF2BP2
Pubmed	25903134	Factor VIII Interacts with the Endocytic Receptor Low-density Lipoprotein Receptor-related Protein 1 via an Extended Surface Comprising "Hot-Spot" Lysine Residues.	Pubmed	0.01053	1	0.01767	0.192	1	2	LRP1
Pubmed	16153155	GATA-2 and HNF-3beta regulate the human alcohol dehydrogenase 1A (ADH1A) gene.	Pubmed	0.01053	1	0.01767	0.192	1	2	GATA2
Pubmed	26083491	ERCC1 and TS Expression as Prognostic and Predictive Biomarkers in Metastatic Colon Cancer.	Pubmed	0.01053	1	0.01767	0.192	1	2	TYMS
Pubmed	24099775	Homeobox A7 stimulates breast cancer cell proliferation by up-regulating estrogen receptor-alpha.	Pubmed	0.01053	1	0.01767	0.192	1	2	ESR1
Pubmed	26927892	Analysis of NAB2-STAT6 Gene Fusion in 17 Cases of Meningeal Solitary Fibrous Tumor/Hemangiopericytoma: Review of the Literature.	Pubmed	0.01053	1	0.01767	0.192	1	2	STAT6
Pubmed	22787204	Hepatitis C virus infection modulates expression of interferon stimulatory gene IFITM1 by upregulating miR-130A.	Pubmed	0.01053	1	0.01767	0.192	1	2	IFITM1
Pubmed	11136247	Processive DNA helicase activity of the minichromosome maintenance proteins 4, 6, and 7 complex requires forked DNA structures.	Pubmed	0.01053	1	0.01767	0.192	1	2	MCM6
Pubmed	18704422	The polymorphisms of TS and MTHFR predict survival of gastric cancer patients treated with fluorouracil-based adjuvant chemotherapy in Chinese population.	Pubmed	0.01053	1	0.01767	0.192	1	2	TYMS
Pubmed	19897598	Genome-wide dynamics of chromatin binding of estrogen receptors alpha and beta: mutual restriction and competitive site selection.	Pubmed	0.01053	1	0.01767	0.192	1	2	ESR1
Pubmed	26940879	Severe mitochondrial damage associated with low-dose radiation sensitivity in ATM- and NBS1-deficient cells.	Pubmed	0.01053	1	0.01767	0.192	1	2	ATM
Pubmed	23584792	CREB-regulated transcription co-activator family stimulates promoter II-driven aromatase expression in preadipocytes.	Pubmed	0.01053	1	0.01767	0.192	1	2	CYP19A1
Pubmed	18391223	Rare steroid receptor-negative basal-like tumorigenic cells in luminal subtype human breast cancer xenografts.	Pubmed	0.01053	1	0.01767	0.192	1	2	ESR1
Pubmed	30396310	Zerumbone binding to estrogen receptors: an in-silico investigation.	Pubmed	0.01053	1	0.01767	0.192	1	2	ESR1
Pubmed	22972951	Prediction of breast cancer risk by genetic risk factors, overall and by hormone receptor status.	Pubmed	0.01053	1	0.01767	0.192	1	2	ESR1
Pubmed	26107903	[Importin-Î²1 plays a key role in the nucleocytoplasmic transportation process of MARVELD1].	Pubmed	0.01053	1	0.01767	0.192	1	2	KPNB1
Pubmed	21575860	ATMIN is required for maintenance of genomic stability and suppression of B cell lymphoma.	Pubmed	0.01053	1	0.01767	0.192	1	2	ATM
Pubmed	2414623	[Pathophysiology of ulcer disease].	Pubmed	0.01053	1	0.01767	0.192	1	2	EXO1
Pubmed	24641398	Association of thymidylate synthase 5'-UTR 28bp tandem repeat and serine hydroxymethyltransfarase C1420T polymorphisms with susceptibility to acute leukemia.	Pubmed	0.01053	1	0.01767	0.192	1	2	TYMS
Pubmed	16611648	Contribution of IL-18-induced innate T cell activation to airway inflammation with mucus hypersecretion and airway hyperresponsiveness.	Pubmed	0.01053	1	0.01767	0.192	1	2	STAT6
Pubmed	18838536	AKT alters genome-wide estrogen receptor alpha binding and impacts estrogen signaling in breast cancer.	Pubmed	0.01053	1	0.01767	0.192	1	2	ESR1
Pubmed	29899325	Inhibition of ANO1/TMEM16A induces apoptosis in human prostate carcinoma cells by activating TNF-Î± signaling.	Pubmed	0.01053	1	0.01767	0.192	1	2	ANO1
Pubmed	20480654	[Estrogen receptors gene polymorphisms in patients with chronic periodontitis].	Pubmed	0.01053	1	0.01767	0.192	1	2	ESR1
Pubmed	32198203	Kinetics of the conformational cycle of Hsp70 reveals the importance of the dynamic and heterogeneous nature of Hsp70 for its function.	Pubmed	0.01053	1	0.01767	0.192	1	2	HSPA4
Pubmed	29684857	MicroRNA-449a functions as a tumor suppressor in pancreatic cancer by the epigenetic regulation of ATDC expression.	Pubmed	0.01053	1	0.01767	0.192	1	2	ATM
Pubmed	23197859	Targeting p38 mitogen-activated protein kinase signaling restores subventricular zone neural stem cells and corrects neuromotor deficits in Atm knockout mouse.	Pubmed	0.01053	1	0.01767	0.192	1	2	ATM
Pubmed	11437591	Overexpression, purification, and crystal structure of native ER alpha LBD.	Pubmed	0.01053	1	0.01767	0.192	1	2	ESR1
Pubmed	24810925	Long noncoding RNA SPRY4-IT1 is upregulated in esophageal squamous cell carcinoma and associated with poor prognosis.	Pubmed	0.01053	1	0.01767	0.192	1	2	SPRY4
Pubmed	10608878	Metabolism of activated complement component C3 is mediated by the low density lipoprotein receptor-related protein/alpha(2)-macroglobulin receptor.	Pubmed	0.01053	1	0.01767	0.192	1	2	LRP1
Pubmed	19101957	Temporal analysis of ectopic enamel production in incisors from sprouty mutant mice.	Pubmed	0.01053	1	0.01767	0.192	1	2	SPRY4
Pubmed	21850541	Expression pattern of ATM and cyclin D1 in ductal carcinoma, normal adjacent and normal breast tissues of Iranian breast cancer patients.	Pubmed	0.01053	1	0.01767	0.192	1	2	ATM
Pubmed	23810008	FOXP1 and estrogen signaling in breast cancer.	Pubmed	0.01053	1	0.01767	0.192	1	2	ESR1
Pubmed	31937562	Molecular characterisation of oncogenic urothelial mosaic mutations in patients with extensive keratinocytic epidermal naevi.	Pubmed	0.01053	1	0.01767	0.192	1	2	HRAS
Pubmed	27913747	Clinicopathological significance of oestrogen receptor expression in non-small cell lung cancer.	Pubmed	0.01053	1	0.01767	0.192	1	2	ESR1
Pubmed	25158650	The differential palmitoylation states of N-Ras and H-Ras determine their distinct Golgi subcompartment localizations.	Pubmed	0.01053	1	0.01767	0.192	1	2	HRAS
Pubmed	29151261	Mitochondrial intermediate peptidase is a novel regulator of sirtuin-3 activation by caloric restriction.	Pubmed	0.01053	1	0.01767	0.192	1	2	SIRT3
Pubmed	20697762	Evaluation of the effects of vitamin D receptor and estrogen receptor 1 gene polymorphisms on bone mineral density in postmenopausal women.	Pubmed	0.01053	1	0.01767	0.192	1	2	ESR1
Pubmed	22234464	Lipocalin 2 deficiency alters estradiol production and estrogen receptor signaling in female mice.	Pubmed	0.01053	1	0.01767	0.192	1	2	ESR1
Pubmed	25871830	Inhibition of myocardial reperfusion injury by ischemic postconditioning requires sirtuin 3-mediated deacetylation of cyclophilin D.	Pubmed	0.01053	1	0.01767	0.192	1	2	SIRT3
Pubmed	9524569	Oct-4: more than just a POUerful marker of the mammalian germline?	Pubmed	0.01053	1	0.01767	0.192	1	2	POU5F1
Pubmed	1741400	Role of steroid 11 beta-hydroxylase and steroid 18-hydroxylase in the biosynthesis of glucocorticoids and mineralocorticoids in humans.	Pubmed	0.01053	1	0.01767	0.192	1	2	CYP11B1
Pubmed	11958794	The ligand binding profiles of estrogen receptors alpha and beta are species dependent.	Pubmed	0.01053	1	0.01767	0.192	1	2	ESR1
Pubmed	25748933	Transient pairing of homologous Oct4 alleles accompanies the onset of embryonic stem cell differentiation.	Pubmed	0.01053	1	0.01767	0.192	1	2	POU5F1
Pubmed	11956145	Estrogen-binding sites and their functional capacity in estrogen receptor double knockout mouse brain.	Pubmed	0.01053	1	0.01767	0.192	1	2	ESR1
Pubmed	15784714	Estrogen receptors and estrogen-metabolizing enzymes in human ovaries during fetal development.	Pubmed	0.01053	1	0.01767	0.192	1	2	ESR1
Pubmed	15674350	Structural determinants of the BRCA1 : estrogen receptor interaction.	Pubmed	0.01053	1	0.01767	0.192	1	2	ESR1
Pubmed	27996037	Estrogen-induced SDF-1Î± production promotes the progression of ER-negative breast cancer via the accumulation of MDSCs in the tumor microenvironment.	Pubmed	0.01053	1	0.01767	0.192	1	2	ESR1
Pubmed	21262916	Thymidylate synthase and excision repair cross-complementing group-1 as predictors of responsiveness in mesothelioma patients treated with pemetrexed/carboplatin.	Pubmed	0.01053	1	0.01767	0.192	1	2	TYMS
Pubmed	21262915	Activation of the aryl hydrocarbon receptor AhR Promotes retinoic acid-induced differentiation of myeloblastic leukemia cells by restricting expression of the stem cell transcription factor Oct4.	Pubmed	0.01053	1	0.01767	0.192	1	2	POU5F1
Pubmed	21898507	Persistent elevation of hepatocyte growth factor activator inhibitors in cholangiopathies affects liver fibrosis and differentiation.	Pubmed	0.01053	1	0.01767	0.192	1	2	SPINT2
Pubmed	21984905	The immunophilin-like protein XAP2 is a negative regulator of estrogen signaling through interaction with estrogen receptor Î±.	Pubmed	0.01053	1	0.01767	0.192	1	2	ESR1
Pubmed	26675548	WWOX modulates the ATR-mediated DNA damage checkpoint response.	Pubmed	0.01053	1	0.01767	0.192	1	2	ATM
Pubmed	26061708	rRNA synthesis inhibitor, CX-5461, activates ATM/ATR pathway in acute lymphoblastic leukemia, arrests cells in G2 phase and induces apoptosis.	Pubmed	0.01053	1	0.01767	0.192	1	2	ATM
Pubmed	16432636	An association study of asthma and related phenotypes with polymorphisms in negative regulator molecules of the TLR signaling pathway.	Pubmed	0.01053	1	0.01767	0.192	1	2	SIGIRR
Pubmed	33139812	Identification of HMGA2 inhibitors by AlphaScreen-based ultra-high-throughput screening assays.	Pubmed	0.01053	1	0.01767	0.192	1	2	HMGA1
Pubmed	26191287	Presence of PDGFRA and DOG1 mutations in gastrointestinal stromal tumors among Chinese population.	Pubmed	0.01053	1	0.01767	0.192	1	2	ANO1
Pubmed	19944560	Time dependence of estrogen receptor expression in human hearts.	Pubmed	0.01053	1	0.01767	0.192	1	2	ESR1
Pubmed	23229009	CYP17 and CYP19 genetic variants are not associated with age at natural menopause in Polish women.	Pubmed	0.01053	1	0.01767	0.192	1	2	CYP19A1
Pubmed	14976146	Critical in vivo roles for classical estrogen receptors in rapid estrogen actions on intracellular signaling in mouse brain.	Pubmed	0.01053	1	0.01767	0.192	1	2	ESR1
Pubmed	14991768	Internalization but not binding of thrombospondin-1 to low density lipoprotein receptor-related protein-1 requires heparan sulfate proteoglycans.	Pubmed	0.01053	1	0.01767	0.192	1	2	LRP1
Pubmed	30803213	Study of Thymidylate Synthase (TS) and Dihydropyrimidine Dehydrogenase (DPD) Expressions on 5-Fluorouracil in Oral Squamous Cell Carcinoma.	Pubmed	0.01053	1	0.01767	0.192	1	2	TYMS
Pubmed	15576061	Reduced glucocorticoid and estrogen receptor alpha messenger ribonucleic acid levels in the amygdala of patients with major mental illness.	Pubmed	0.01053	1	0.01767	0.192	1	2	ESR1
Pubmed	14699139	Low density lipoprotein receptor-related protein-1 promotes beta1 integrin maturation and transport to the cell surface.	Pubmed	0.01053	1	0.01767	0.192	1	2	LRP1
Pubmed	19858209	G protein pathway suppressor 2 (GPS2) is a transcriptional corepressor important for estrogen receptor alpha-mediated transcriptional regulation.	Pubmed	0.01053	1	0.01767	0.192	1	2	ESR1
Pubmed	35821123	Mitochondrial PKM2 deacetylation by procyanidin B2-induced SIRT3 upregulation alleviates lung ischemia/reperfusion injury.	Pubmed	0.01053	1	0.01767	0.192	1	2	SIRT3
Pubmed	18755791	Modulation of Runx2 activity by estrogen receptor-alpha: implications for osteoporosis and breast cancer.	Pubmed	0.01053	1	0.01767	0.192	1	2	ESR1
Pubmed	28383555	ZEB1 induces ER-Î± promoter hypermethylation and confers antiestrogen resistance in breast cancer.	Pubmed	0.01053	1	0.01767	0.192	1	2	ESR1
Pubmed	37301920	SENP2 restrains the generation of pathogenic Th17 cells in mouse models of colitis.	Pubmed	0.01053	1	0.01767	0.192	1	2	SENP2
Pubmed	32970285	CircZNF609 promotes cell proliferation, migration, invasion, and glycolysis in nasopharyngeal carcinoma through regulating HRAS via miR-338-3p.	Pubmed	0.01053	1	0.01767	0.192	1	2	HRAS
Pubmed	17877762	High mobility group protein HMGA1 inhibits retinoblastoma protein-mediated cellular G0 arrest.	Pubmed	0.01053	1	0.01767	0.192	1	2	HMGA1
Pubmed	30178299	Modulating the Expression Strength of the Baculovirus/Insect Cell Expression System: A Toolbox Applied to the Human Tumor Suppressor SMARCB1/SNF5.	Pubmed	0.01053	1	0.01767	0.192	1	2	RPN1
Pubmed	14675183	HCR, a candidate gene for psoriasis, is expressed differently in psoriasis and other hyperproliferative skin disorders and is downregulated by interferon-gamma in keratinocytes.	Pubmed	0.01053	1	0.01767	0.192	1	2	CCHCR1
Pubmed	21079973	Expression of phosphorylated Stat5 predicts expression of cyclin D1 and correlates with poor prognosis of colonic adenocarcinoma.	Pubmed	0.01053	1	0.01767	0.192	1	2	STAT5A
Pubmed	25541251	Decreased anti-regenerative effects after spinal cord injury in spry4-/- mice.	Pubmed	0.01053	1	0.01767	0.192	1	2	SPRY4
Pubmed	11401507	Molecular dissection of the importin beta1-recognized nuclear targeting signal of parathyroid hormone-related protein.	Pubmed	0.01053	1	0.01767	0.192	1	2	KPNB1
Pubmed	27494887	Ablation of human telomerase reverse transcriptase (hTERT) induces cellular senescence in gastric cancer through a galectin-3 dependent mechanism.	Pubmed	0.01053	1	0.01767	0.192	1	2	TERT
Pubmed	33355368	Estrogen receptor-associated receptorÂ Î± and peroxisome proliferator-activated receptorÂ Î³ in metabolism and disease (Review).	Pubmed	0.01053	1	0.01767	0.192	1	2	ESR1
Pubmed	12775708	Enhanced estrogen receptor (ER) alpha, ERBB2, and MAPK signal transduction pathways operate during the adaptation of MCF-7 cells to long term estrogen deprivation.	Pubmed	0.01053	1	0.01767	0.192	1	2	ESR1
Pubmed	21092923	Targeted next-generation sequencing of a 12.5 Mb homozygous region reveals ANO10 mutations in patients with autosomal-recessive cerebellar ataxia.	Pubmed	0.01053	1	0.01767	0.192	1	2	ANO1
Pubmed	33859245	Interleukin-37 regulates innate immune signaling in human and mouse colonic organoids.	Pubmed	0.01053	1	0.01767	0.192	1	2	SIGIRR
Pubmed	23858098	53BP1 is limiting for NHEJ repair in ATM-deficient model systems that are subjected to oncogenic stress or radiation.	Pubmed	0.01053	1	0.01767	0.192	1	2	ATM
Pubmed	12702554	Molecular characterization of human telomerase reverse transcriptase-immortalized human fibroblasts by gene expression profiling: activation of the epiregulin gene.	Pubmed	0.01053	1	0.01767	0.192	1	2	TERT
Pubmed	24352470	Kaposi's sarcoma-associated herpesvirus induces the ATM and H2AX DNA damage response early during de novo infection of primary endothelial cells, which play roles in latency establishment.	Pubmed	0.01053	1	0.01767	0.192	1	2	ATM
Pubmed	17633471	[Estrogen receptors in pelvic floor for female stress urinary incontinence].	Pubmed	0.01053	1	0.01767	0.192	1	2	ESR1
Pubmed	11090438	Expression pattern of Oct-4 in preimplantation embryos of different species.	Pubmed	0.01053	1	0.01767	0.192	1	2	POU5F1
Pubmed	23508103	Activation of the aryl hydrocarbon receptor sensitizes mice to nonalcoholic steatohepatitis by deactivating mitochondrial sirtuin deacetylase Sirt3.	Pubmed	0.01053	1	0.01767	0.192	1	2	SIRT3
Pubmed	32994224	A saturating mutagenesis CRISPR-Cas9-mediated functional genomic screen identifies cis- and trans-regulatory elements of Oct4 in murine ESCs.	Pubmed	0.01053	1	0.01767	0.192	1	2	POU5F1
Pubmed	29330215	MicroRNA-195 Regulates Metabolism in Failing Myocardium Via Alterations in Sirtuin 3 Expression and Mitochondrial Protein Acetylation.	Pubmed	0.01053	1	0.01767	0.192	1	2	SIRT3
Pubmed	11956195	Myb-binding protein 1a augments AhR-dependent gene expression.	Pubmed	0.01053	1	0.01767	0.192	1	2	MYBBP1A
Pubmed	38093134	Ectopic BH3-Only Protein Bim Associates with Hsp70 to Regulate Yeast Mitophagy.	Pubmed	0.01053	1	0.01767	0.192	1	2	HSPA4
Pubmed	24641407	Compound HRAS/PIK3CA mutations in Chinese patients with alveolar rhabdomyosarcomas.	Pubmed	0.01053	1	0.01767	0.192	1	2	HRAS
Pubmed	29753008	Overexpression of MCM6 predicts poor survival in patients with glioma.	Pubmed	0.01053	1	0.01767	0.192	1	2	MCM6
Pubmed	22028379	SENP2 negatively regulates cellular antiviral response by deSUMOylating IRF3 and conditioning it for ubiquitination and degradation.	Pubmed	0.01053	1	0.01767	0.192	1	2	SENP2
Pubmed	7730360	Two distinct Raf domains mediate interaction with Ras.	Pubmed	0.01053	1	0.01767	0.192	1	2	HRAS
Pubmed	12547836	Molecular determinants of the stereoselectivity of agonist activity of estrogen receptors (ER) alpha and beta.	Pubmed	0.01053	1	0.01767	0.192	1	2	ESR1
Pubmed	15322331	Distinct roles of BMP receptors Type IA and IB in osteo-/chondrogenic differentiation in mesenchymal progenitors (C3H10T1/2).	Pubmed	0.01053	1	0.01767	0.192	1	2	BMPR1B
Pubmed	33801927	Inhibition of NUPR1-Karyopherin Î²1 Binding Increases Anticancer Drug Sensitivity.	Pubmed	0.01053	1	0.01767	0.192	1	2	KPNB1
Pubmed	23809139	Polymorphic variants of CYP17 and CYP19A and risk of infertility in endometriosis.	Pubmed	0.01053	1	0.01767	0.192	1	2	CYP19A1
Pubmed	32029507	Ataxia-telangiectasia mutated interacts with Parkin and induces mitophagy independent of kinase activity. Evidence from mantle cell lymphoma.	Pubmed	0.01053	1	0.01767	0.192	1	2	ATM
Pubmed	27612429	EPRS is a critical regulator of cell proliferation and estrogen signaling in ER+ breast cancer.	Pubmed	0.01053	1	0.01767	0.192	1	2	ESR1
Pubmed	22825513	Association of thymidylate synthase and hypoxia inducible factor-1alpha DNA polymorphisms with pancreatic cancer.	Pubmed	0.01053	1	0.01767	0.192	1	2	TYMS
Pubmed	7730342	Identification by targeted differential display of an immediate early gene encoding a putative serine/threonine kinase.	Pubmed	0.01053	1	0.01767	0.192	1	2	FGF1
Pubmed	28008602	MicroRNA-335-5p and -3p synergize to inhibit estrogen receptor alpha expression and promote tamoxifen resistance.	Pubmed	0.01053	1	0.01767	0.192	1	2	ESR1
Pubmed	26903545	Telomerase gene therapy rescues telomere length, bone marrow aplasia, and survival in mice with aplastic anemia.	Pubmed	0.01053	1	0.01767	0.192	1	2	TERT
Pubmed	15637314	Estradiol regulates angiopoietin-1 mRNA expression through estrogen receptor-alpha in a rodent experimental stroke model.	Pubmed	0.01053	1	0.01767	0.192	1	2	ESR1
Pubmed	9135004	Genetic interactions between atm and p53 influence cellular proliferation and irradiation-induced cell cycle checkpoints.	Pubmed	0.01053	1	0.01767	0.192	1	2	ATM
Pubmed	19295453	Follow-up study of K-ras mutations in the plasma of patients with pancreatic cancer: correlation with clinical features and carbohydrate antigen 19-9.	Pubmed	0.01053	1	0.01767	0.192	1	2	HRAS
Pubmed	9039267	CDK-independent activation of estrogen receptor by cyclin D1.	Pubmed	0.01053	1	0.01767	0.192	1	2	ESR1
Pubmed	26166202	HAND2-mediated proteolysis negatively regulates the function of estrogen receptor Î±.	Pubmed	0.01053	1	0.01767	0.192	1	2	ESR1
Pubmed	28586424	Role of ERÎ± in Mediating Female Uterine Transcriptional Responses to IGF1.	Pubmed	0.01053	1	0.01767	0.192	1	2	ESR1
Pubmed	22982396	Oncogene Ras/phosphatidylinositol 3-kinase signaling targets histone H3 acetylation at lysine 56.	Pubmed	0.01053	1	0.01767	0.192	1	2	HRAS
Pubmed	23812731	RTEL1 and TERT polymorphisms are associated with astrocytoma risk in the Chinese Han population.	Pubmed	0.01053	1	0.01767	0.192	1	2	TERT
Pubmed	19185056	Distinct roles for AF-1 and -2 of ER-alpha in regulation of MMP-13 promoter activity.	Pubmed	0.01053	1	0.01767	0.192	1	2	ESR1
Pubmed	11053450	Characterization of tumor-associated Chk2 mutations.	Pubmed	0.01053	1	0.01767	0.192	1	2	CHEK2
Pubmed	31864162	Expression of BAP1 and ATM proteins: Association with AJCC tumor category in uveal melanoma.	Pubmed	0.01053	1	0.01767	0.192	1	2	ATM
Pubmed	12917431	Raloxifene inhibits estrogen-induced up-regulation of telomerase activity in a human breast cancer cell line.	Pubmed	0.01053	1	0.01767	0.192	1	2	TERT
Pubmed	24905671	Estrogen-negative feedback and estrous cyclicity are critically dependent upon estrogen receptor-Î± expression in the arcuate nucleus of adult female mice.	Pubmed	0.01053	1	0.01767	0.192	1	2	ESR1
Pubmed	11887937	Epidermal growth factor receptor and tyrosine phosphorylation of estrogen receptor.	Pubmed	0.01053	1	0.01767	0.192	1	2	ESR1
Pubmed	23907539	ATM-mediated phosphorylation of SOG1 is essential for the DNA damage response in Arabidopsis.	Pubmed	0.01053	1	0.01767	0.192	1	2	ATM
Pubmed	19738412	Estrogen receptor-beta mRNA is associated with adverse outcome in patients with breast cancer.	Pubmed	0.01053	1	0.01767	0.192	1	2	ESR1
Pubmed	27224263	Functional Expression of FSH Receptor in Endometriotic Lesions.	Pubmed	0.01053	1	0.01767	0.192	1	2	CYP19A1
Pubmed	16189009	Dissection of a novel nuclear localization signal in open reading frame 29 of varicella-zoster virus.	Pubmed	0.01053	1	0.01767	0.192	1	2	KPNB1
Pubmed	33825969	Association between single nucleotide polymorphism of the CYP19A1 and ESR2 genes and endometriosis.	Pubmed	0.01053	1	0.01767	0.192	1	2	CYP19A1
Pubmed	28790119	Complementary Value of Contralateral Parenchymal Enhancement on DCE-MRI to Prognostic Models and Molecular Assays in High-risk ER+/HER2- Breast Cancer.	Pubmed	0.01053	1	0.01767	0.192	1	2	ESR1
Pubmed	37349884	Downregulation of AHNAK2 inhibits cell cycle of lung adenocarcinoma cells by interacting with RUVBL1.	Pubmed	0.01053	1	0.01767	0.192	1	2	RUVBL1
Pubmed	15458778	Stat 4 but not Stat 6 mediated immune mechanisms are essential in protection against plague.	Pubmed	0.01053	1	0.01767	0.192	1	2	STAT6
Pubmed	24048451	SENP1 and SENP2 affect spatial and temporal control of sumoylation in mitosis.	Pubmed	0.01053	1	0.01767	0.192	1	2	SENP2
Pubmed	24134843	Inhibition of H3K18 deacetylation of Sirt7 by Myb-binding protein 1a (Mybbp1a).	Pubmed	0.01053	1	0.01767	0.192	1	2	MYBBP1A
Pubmed	31817924	The Syk Kinase Promotes Mammary Epithelial Integrity and Inhibits Breast Cancer Invasion by Stabilizing the E-Cadherin/Catenin Complex.	Pubmed	0.01053	1	0.01767	0.192	1	2	BMPR1B
Pubmed	17525732	ATMIN defines an NBS1-independent pathway of ATM signalling.	Pubmed	0.01053	1	0.01767	0.192	1	2	ATM
Pubmed	20056644	ESR1/SYNE1 polymorphism and invasive epithelial ovarian cancer risk: an Ovarian Cancer Association Consortium study.	Pubmed	0.01053	1	0.01767	0.192	1	2	ESR1
Pubmed	38166485	Nuclear DNA damage-triggered ATM-dependent AMPK activation regulates the mitochondrial radiation response.	Pubmed	0.01053	1	0.01767	0.192	1	2	ATM
Pubmed	25846769	H19 lncRNA mediates 17Î²-estradiol-induced cell proliferation in MCF-7 breast cancer cells.	Pubmed	0.01053	1	0.01767	0.192	1	2	ESR1
Pubmed	20480530	EZH2 and STAT6 expression profiles are correlated with colorectal cancer stage and prognosis.	Pubmed	0.01053	1	0.01767	0.192	1	2	STAT6
Pubmed	15072827	CYP1B1 and CYP19 gene polymorphisms and breast cancer incidence: no association in the ARIC study.	Pubmed	0.01053	1	0.01767	0.192	1	2	CYP19A1
Pubmed	15072828	CYP17 and CYP19 genetic polymorphisms in endometrial cancer: association with intratumoral aromatase activity.	Pubmed	0.01053	1	0.01767	0.192	1	2	CYP19A1
Pubmed	32150348	TERT and TERC mutations detected in cryptic dyskeratosis congenita suppress telomerase activity.	Pubmed	0.01053	1	0.01767	0.192	1	2	TERT
Pubmed	23437920	Proline primed helix length as a modulator of the nuclear receptor-coactivator interaction.	Pubmed	0.01053	1	0.01767	0.192	1	2	ESR1
Pubmed	22908231	Identification of a novel LXXLL motif in Î±-actinin 4-spliced isoform that is critical for its interaction with estrogen receptor Î± and co-activators.	Pubmed	0.01053	1	0.01767	0.192	1	2	ESR1
Pubmed	1718973	39-kDa protein modulates binding of ligands to low density lipoprotein receptor-related protein/alpha 2-macroglobulin receptor.	Pubmed	0.01053	1	0.01767	0.192	1	2	LRP1
Pubmed	11004512	Spatiotemporal regulation of hnRNP M and 2H9 gene expression during mouse embryonic development.	Pubmed	0.01053	1	0.01767	0.192	1	2	HNRNPM
Pubmed	20685874	Production of proinflammatory cytokines and chemokines during neuroinflammation: novel roles for estrogen receptors alpha and beta.	Pubmed	0.01053	1	0.01767	0.192	1	2	ESR1
Pubmed	30120764	The Association of MYNN and TERC Gene Polymorphisms and Bladder Cancer in a Turkish Population.	Pubmed	0.01053	1	0.01767	0.192	1	2	MYNN
Pubmed	26746203	'Papillary' solitary fibrous tumor/hemangiopericytoma with nuclear STAT6 expression and NAB2-STAT6 fusion.	Pubmed	0.01053	1	0.01767	0.192	1	2	STAT6
Pubmed	17464182	Identification of novel substrates for human checkpoint kinase Chk1 and Chk2 through genome-wide screening using a consensus Chk phosphorylation motif.	Pubmed	0.01053	1	0.01767	0.192	1	2	CHEK2
Pubmed	21597315	Differential expression of estrogen receptor Î± and Î² transcripts in tissues and in primary culture cells from pubertal gynecomastia.	Pubmed	0.01053	1	0.01767	0.192	1	2	ESR1
Pubmed	15471764	Vitamin D-interacting protein 205 (DRIP205) coactivation of estrogen receptor alpha (ERalpha) involves multiple domains of both proteins.	Pubmed	0.01053	1	0.01767	0.192	1	2	ESR1
Pubmed	18006911	Prostate cancer risk and ESR1 TA, ESR2 CA repeat polymorphisms.	Pubmed	0.01053	1	0.01767	0.192	1	2	ESR1
Pubmed	20959426	Sex hormone receptor gene polymorphisms and migraine: a systematic review and meta-analysis.	Pubmed	0.01053	1	0.01767	0.192	1	2	ESR1
Pubmed	26710253	Dual-Specificity Phosphatase 4 Regulates STAT5 Protein Stability and Helper T Cell Polarization.	Pubmed	0.01053	1	0.01767	0.192	1	2	STAT5A
Pubmed	12810572	Response-specific and ligand dose-dependent modulation of estrogen receptor (ER) alpha activity by ERbeta in the uterus.	Pubmed	0.01053	1	0.01767	0.192	1	2	ESR1
Pubmed	28974548	Selective Androgen Receptor Modulator RAD140 Inhibits the Growth of Androgen/Estrogen Receptor-Positive Breast Cancer Models with a Distinct Mechanism of Action.	Pubmed	0.01053	1	0.01767	0.192	1	2	ESR1
Pubmed	35303867	Positive regulation of ataxia-telangiectasia-mutated protein (ATM) by E2F transcription Factor 1 (E2F-1) in cisplatin-resistant nasopharyngeal carcinoma cells.	Pubmed	0.01053	1	0.01767	0.192	1	2	ATM
Pubmed	26024875	Triallelic and epigenetic-like inheritance in human disorders of telomerase.	Pubmed	0.01053	1	0.01767	0.192	1	2	TERT
Pubmed	29743541	Association of BET1L and TNRC6B with uterine leiomyoma risk and its relevant clinical features in Han Chinese population.	Pubmed	0.01053	1	0.01767	0.192	1	2	BET1L
Pubmed	37771077	Role of gene sequencing in classifying struma ovarii: BRAF p.G469A mutation and TERT promoter alterations favour malignant struma ovarii.	Pubmed	0.01053	1	0.01767	0.192	1	2	TERT
Pubmed	35872983	ERÎ± and ERÎ² Homodimers in the Same Cellular Context Regulate Distinct Transcriptomes and Functions.	Pubmed	0.01053	1	0.01767	0.192	1	2	ESR1
Pubmed	19885868	Inducible activation of IFI 16 results in suppression of telomerase activity, growth suppression and induction of cellular senescence.	Pubmed	0.01053	1	0.01767	0.192	1	2	TERT
Pubmed	11897499	Cellular expression of estrogen and progesterone receptors in mammary glands: regulation by hormones, development and aging.	Pubmed	0.01053	1	0.01767	0.192	1	2	ESR1
Pubmed	23173799	Defective ATM-Kap-1-mediated chromatin remodeling impairs DNA repair and accelerates senescence in progeria mouse model.	Pubmed	0.01053	1	0.01767	0.192	1	2	ATM
Pubmed	18439155	Immunohistochemical localization of nanog and Oct4 in stem cell compartments of human sacrococcygeal teratomas.	Pubmed	0.01053	1	0.01767	0.192	1	2	POU5F1
Pubmed	20042089	Methylation associated inactivation of RASSF1A and its synergistic effect with activated K-Ras in nasopharyngeal carcinoma.	Pubmed	0.01053	1	0.01767	0.192	1	2	HRAS
Pubmed	14517714	Polymorphisms in the CYP19 and AR genes--relation to bone mass and longitudinal bone changes in postmenopausal women with or without hormone replacement therapy: The Danish Osteoporosis Prevention Study.	Pubmed	0.01053	1	0.01767	0.192	1	2	CYP19A1
Pubmed	26191154	Lack of PGC-1Î± exacerbates high glucose-induced apoptosis in human umbilical vein endothelial cells through activation of VADC1.	Pubmed	0.01053	1	0.01767	0.192	1	2	VDAC1
Pubmed	28731785	Networks of Transcription Factors for Oct4 Expression in Mice.	Pubmed	0.01053	1	0.01767	0.192	1	2	POU5F1
Pubmed	18958632	STEAP1 is over-expressed in breast cancer and down-regulated by 17beta-estradiol in MCF-7 cells and in the rat mammary gland.	Pubmed	0.01053	1	0.01767	0.192	1	2	ESR1
Pubmed	25193113	Angiogenin interacts with ribonuclease inhibitor regulating PI3K/AKT/mTOR signaling pathway in bladder cancer cells.	Pubmed	0.01053	1	0.01767	0.192	1	2	RNH1
Pubmed	10618369	Structural interactions of fibroblast growth factor receptor with its ligands.	Pubmed	0.01053	1	0.01767	0.192	1	2	FGF1
Pubmed	6265801	The p21 src genes of Harvey and Kirsten sarcoma viruses originate from divergent members of a family of normal vertebrate genes.	Pubmed	0.01053	1	0.01767	0.192	1	2	HRAS
Pubmed	20066004	A genome-wide association study identifies new loci for ACE activity: potential implications for response to ACE inhibitor.	Pubmed	0.01053	1	0.01767	0.192	1	2	ABO
Pubmed	19968627	Oct-4 controls cell-cycle progression of embryonic stem cells.	Pubmed	0.01053	1	0.01767	0.192	1	2	POU5F1
Pubmed	19787260	Organophosphorous pesticides and estrogen induce transformation of breast cells affecting p53 and c-Ha-ras genes.	Pubmed	0.01053	1	0.01767	0.192	1	2	HRAS
Pubmed	38286436	STAT6 tunes maximum T cell IL-4 production from stochastically regulated Il4 alleles.	Pubmed	0.01053	1	0.01767	0.192	1	2	STAT6
Pubmed	31201798	Impaired SIRT3 activity mediates cardiac dysfunction in endotoxemia by calpain-dependent disruption of ATP synthesis.	Pubmed	0.01053	1	0.01767	0.192	1	2	SIRT3
Pubmed	26120888	SIRT3-SOD2-mROS-dependent autophagy in cadmium-induced hepatotoxicity and salvage by melatonin.	Pubmed	0.01053	1	0.01767	0.192	1	2	SIRT3
Pubmed	26455321	JRK is a positive regulator of Î²-catenin transcriptional activity commonly overexpressed in colon, breast and ovarian cancer.	Pubmed	0.01053	1	0.01767	0.192	1	2	JRK
Pubmed	16043358	Estrogen receptor inhibits interleukin-6 gene expression by disruption of nuclear factor kappaB transactivation.	Pubmed	0.01053	1	0.01767	0.192	1	2	ESR1
Pubmed	15784896	Perturbation of epidermal growth factor receptor complex formation and Ras signalling in cells harbouring the hepatitis C virus subgenomic replicon.	Pubmed	0.01053	1	0.01767	0.192	1	2	HRAS
Pubmed	15371412	Nucleolin interacts with telomerase.	Pubmed	0.01053	1	0.01767	0.192	1	2	TERT
Pubmed	11376113	MÃ¼llerian inhibiting substance signaling uses a bone morphogenetic protein (BMP)-like pathway mediated by ALK2 and induces SMAD6 expression.	Pubmed	0.01053	1	0.01767	0.192	1	2	BMPR1B
Pubmed	25470293	Outfielders playing in the infield: functions of aging-associated "nuclear" proteins in the mitochondria.	Pubmed	0.01053	1	0.01767	0.192	1	2	TERT
Pubmed	20609246	Cell cycle G2/M arrest through an S phase-dependent mechanism by HIV-1 viral protein R.	Pubmed	0.01053	1	0.01767	0.192	1	2	CDT1
Pubmed	11741546	Human Mus81-associated endonuclease cleaves Holliday junctions in vitro.	Pubmed	0.01053	1	0.01767	0.192	1	2	CHEK2
Pubmed	21982438	Endometriosis: a crosstalk between epidermal growth factor (EGF) gene polymorphism and telomerase activity?	Pubmed	0.01053	1	0.01767	0.192	1	2	TERT
Pubmed	27783989	MFHAS1 promotes colorectal cancer progress by regulating polarization of tumor-associated macrophages via STAT6 signaling pathway.	Pubmed	0.01053	1	0.01767	0.192	1	2	STAT6
Pubmed	24425863	Identification of phosphatase that dephosphorylates xylose in the glycosaminoglycan-protein linkage region of proteoglycans.	Pubmed	0.01053	1	0.01767	0.192	1	2	PXYLP1
Pubmed	8524784	A protein that interacts with members of the nuclear hormone receptor family: identification and cDNA cloning.	Pubmed	0.01053	1	0.01767	0.192	1	2	ESR1
Pubmed	19728929	Effects of transdermal estrogen therapy on expressions of estrogen receptors and T-lymphocyte apoptosis in surgically menopausal women.	Pubmed	0.01053	1	0.01767	0.192	1	2	ESR1
Pubmed	28344092	The over expression of long non-coding RNA ANRIL promotes epithelial-mesenchymal transition by activating the ATM-E2F1 signaling pathway in pancreatic cancer: An in vivo and in vitro study.	Pubmed	0.01053	1	0.01767	0.192	1	2	ATM
Pubmed	22427968	Two isoforms of the mRNA binding protein IGF2BP2 are generated by alternative translational initiation.	Pubmed	0.01053	1	0.01767	0.192	1	2	IGF2BP2
Pubmed	20394835	Knockdown of hTERT and concurrent treatment with interferon-gamma inhibited proliferation and invasion of human glioblastoma cell lines.	Pubmed	0.01053	1	0.01767	0.192	1	2	TERT
Pubmed	11340155	All in the family: the BTB/POZ, KRAB, and SCAN domains.	Pubmed	0.01053	1	0.01767	0.192	1	2	ZNF274
Pubmed	21211272	[Expression of estrogen receptor Î± in hepatitis B-related hepatocellular carcinoma and its clinical significance].	Pubmed	0.01053	1	0.01767	0.192	1	2	ESR1
Pubmed	18053221	Impact of estrogen receptor gene polymorphisms and mRNA levels on obesity and lipolysis--a cohort study.	Pubmed	0.01053	1	0.01767	0.192	1	2	ESR1
Pubmed	26156799	Knockdown of PLCÎµ inhibits inflammatory cytokine release via STAT3 phosphorylation in human bladder cancer cells.	Pubmed	0.01053	1	0.01767	0.192	1	2	PLCE1
Pubmed	20103595	Functional significance for a heterogenous ribonucleoprotein A18 signature RNA motif in the 3'-untranslated region of ataxia telangiectasia mutated and Rad3-related (ATR) transcript.	Pubmed	0.01053	1	0.01767	0.192	1	2	ATM
Pubmed	26469940	Mutation of ataxia-telangiectasia mutated is associated with dysfunctional glutathione homeostasis in cerebellar astroglia.	Pubmed	0.01053	1	0.01767	0.192	1	2	ATM
Pubmed	22366458	Nuclear import of hTERT requires a bipartite nuclear localization signal and Akt-mediated phosphorylation.	Pubmed	0.01053	1	0.01767	0.192	1	2	TERT
Pubmed	21041447	VASP is a processive actin polymerase that requires monomeric actin for barbed end association.	Pubmed	0.01053	1	0.01767	0.192	1	2	CAPG
Pubmed	12702663	Involvement of Oct3/4 in the enhancement of neuronal differentiation of ES cells in neurogenesis-inducing cultures.	Pubmed	0.01053	1	0.01767	0.192	1	2	POU5F1
Pubmed	17826007	Transcriptional activation of the histone nuclear factor P (HiNF-P) gene by HiNF-P and its cyclin E/CDK2 responsive co-factor p220NPAT defines a novel autoregulatory loop at the G1/S phase transition.	Pubmed	0.01053	1	0.01767	0.192	1	2	NPAT
Pubmed	27783953	A Gata2-Dependent Transcription Network Regulates Uterine Progesterone Responsiveness and Endometrial Function.	Pubmed	0.01053	1	0.01767	0.192	1	2	GATA2
Pubmed	10440569	Lack of FGF-1 overexpression during autoimmune nephritis in the kidneys of MRL lpr/lpr mice.	Pubmed	0.01053	1	0.01767	0.192	1	2	FGF1
Pubmed	12242304	Cooperation between p53 mutation and high telomerase transgenic expression in spontaneous cancer development.	Pubmed	0.01053	1	0.01767	0.192	1	2	TERT
Pubmed	18755802	Defects of prostate development and reproductive system in the estrogen receptor-alpha null male mice.	Pubmed	0.01053	1	0.01767	0.192	1	2	ESR1
Pubmed	18004284	Differential effects of estrogen receptor alpha and beta specific agonists on social learning of food preferences in female mice.	Pubmed	0.01053	1	0.01767	0.192	1	2	ESR1
Pubmed	12690199	LRP: role in vascular wall integrity and protection from atherosclerosis.	Pubmed	0.01053	1	0.01767	0.192	1	2	LRP1
Pubmed	15189140	Regulation of telomerase by telomeric proteins.	Pubmed	0.01053	1	0.01767	0.192	1	2	TERT
Pubmed	9382850	Atm-dependent interactions of a mammalian chk1 homolog with meiotic chromosomes.	Pubmed	0.01053	1	0.01767	0.192	1	2	ATM
Pubmed	12217382	Stat5: an essential regulator of mast cell biology.	Pubmed	0.01053	1	0.01767	0.192	1	2	STAT5A
Pubmed	9382842	Distinct subcellular localisations of the putative inositol 1,3,4,5-tetrakisphosphate receptors GAP1IP4BP and GAP1m result from the GAP1IP4BP PH domain directing plasma membrane targeting.	Pubmed	0.01053	1	0.01767	0.192	1	2	RASA2
Pubmed	20729006	Association of P53 and ATM polymorphisms with risk of radiation-induced pneumonitis in lung cancer patients treated with radiotherapy.	Pubmed	0.01053	1	0.01767	0.192	1	2	ATM
Pubmed	29187427	The Role of the Androgen Receptor Signaling in Breast Malignancies.	Pubmed	0.01053	1	0.01767	0.192	1	2	ESR1
Pubmed	9837784	Association of CrkL with STAT5 in hematopoietic cells stimulated by granulocyte-macrophage colony-stimulating factor or erythropoietin.	Pubmed	0.01053	1	0.01767	0.192	1	2	STAT5A
Pubmed	26455356	Telomerase Activity and Telomere Length in Human Benign Prostatic Hyperplasia Stem-like Cells and Their Progeny Implies the Existence of Distinct Basal and Luminal Cell Lineages.	Pubmed	0.01053	1	0.01767	0.192	1	2	TERT
Pubmed	34581271	Individual history of winning and hierarchy landscape influence stress susceptibility in mice.	Pubmed	0.01053	1	0.01767	0.192	1	2	ESR1
Pubmed	9135132	Dominant-negative mutants of importin-beta block multiple pathways of import and export through the nuclear pore complex.	Pubmed	0.01053	1	0.01767	0.192	1	2	KPNB1
Pubmed	27153563	KLF4 downregulates hTERT expression and telomerase activity to inhibit lung carcinoma growth.	Pubmed	0.01053	1	0.01767	0.192	1	2	TERT
Pubmed	30154187	Cdt1 stabilizes kinetochore-microtubule attachments via an Aurora B kinase-dependent mechanism.	Pubmed	0.01053	1	0.01767	0.192	1	2	CDT1
Pubmed	28214897	MiR-125b Regulates the Osteogenic Differentiation of Human Mesenchymal Stem Cells by Targeting BMPR1b.	Pubmed	0.01053	1	0.01767	0.192	1	2	BMPR1B
Pubmed	29596470	Dysfunction in the mitochondrial Fe-S assembly machinery leads to formation of the chemoresistant truncated VDAC1 isoform without HIF-1Î± activation.	Pubmed	0.01053	1	0.01767	0.192	1	2	VDAC1
Pubmed	31840280	RUNX1 mutation in a patient with myelodysplastic syndrome and decreased erythrocyte expression of blood group A antigen.	Pubmed	0.01053	1	0.01767	0.192	1	2	ABO
Pubmed	21644229	[Association of single nucleotide polymorphism in CYP17 and ERÎ± genes with endometriosis risk in southern Chinese women].	Pubmed	0.01053	1	0.01767	0.192	1	2	ESR1
Pubmed	36773708	Allosteric inhibition of HSP70 in collaboration with STUB1 augments enzalutamide efficacy in antiandrogen resistant prostate tumor and patient-derived models.	Pubmed	0.01053	1	0.01767	0.192	1	2	HSPA4
Pubmed	22933298	Aldosterone-dependent and -independent regulation of the epithelial sodium channel (ENaC) in mouse distal nephron.	Pubmed	0.01053	1	0.01767	0.192	1	2	CYP11B1
Pubmed	19332886	Angiogenin cleaves tRNA and promotes stress-induced translational repression.	Pubmed	0.01053	1	0.01767	0.192	1	2	RNH1
Pubmed	24449868	Differential expression of estrogen receptor Î±, Î²1, and Î²2 in lobular and ductal breast cancer.	Pubmed	0.01053	1	0.01767	0.192	1	2	ESR1
Pubmed	18084761	The expression levels of telomerase catalytic subunit hTERT and oncogenic MYC in essential thrombocythemia are affected by the molecular subtype.	Pubmed	0.01053	1	0.01767	0.192	1	2	TERT
Pubmed	16427018	MUC1 oncoprotein stabilizes and activates estrogen receptor alpha.	Pubmed	0.01053	1	0.01767	0.192	1	2	ESR1
Pubmed	23229232	High mobility group A1 protein acts as a new target of Notch1 signaling and regulates cell proliferation in T leukemia cells.	Pubmed	0.01053	1	0.01767	0.192	1	2	HMGA1
Pubmed	17226773	Transcriptional regulation of human Oct4 by steroidogenic factor-1.	Pubmed	0.01053	1	0.01767	0.192	1	2	POU5F1
Pubmed	15792951	Switching human telomerase on and off with hPOT1 protein in vitro.	Pubmed	0.01053	1	0.01767	0.192	1	2	TERT
Pubmed	35129434	The Cl--channel TMEM16A is involved in the generation of cochlear Ca2+ waves and promotes the refinement of auditory brainstem networks in mice.	Pubmed	0.01053	1	0.01767	0.192	1	2	ANO1
Pubmed	23435430	ATM kinase activity modulates ITCH E3-ubiquitin ligase activity.	Pubmed	0.01053	1	0.01767	0.192	1	2	ATM
Pubmed	28028927	FOXC1 is associated with estrogen receptor alpha and affects sensitivity of tamoxifen treatment in breast cancer.	Pubmed	0.01053	1	0.01767	0.192	1	2	ESR1
Pubmed	28927243	Early Endometriosis in Females Is Directed by Immune-Mediated Estrogen Receptor Î± and IL-6 Cross-Talk.	Pubmed	0.01053	1	0.01767	0.192	1	2	ESR1
Pubmed	29763890	MiR-301a-3p Suppresses Estrogen Signaling by Directly Inhibiting ESR1 in ERÎ± Positive Breast Cancer.	Pubmed	0.01053	1	0.01767	0.192	1	2	ESR1
Pubmed	18549486	Involvement of P311 in the affective, but not in the sensory component of pain.	Pubmed	0.01053	1	0.01767	0.192	1	2	NREP
Pubmed	18336674	Alcohol, cofactors and the genetics of hepatocellular carcinoma.	Pubmed	0.01053	1	0.01767	0.192	1	2	TYMS
Pubmed	25099679	Recurrent ESR1-CCDC170 rearrangements in an aggressive subset of oestrogen receptor-positive breast cancers.	Pubmed	0.01053	1	0.01767	0.192	1	2	ESR1
Pubmed	22158971	Dynamic, sex-differential STAT5 and BCL6 binding to sex-biased, growth hormone-regulated genes in adult mouse liver.	Pubmed	0.01053	1	0.01767	0.192	1	2	STAT5A
Pubmed	7916576	Detection of high incidence of H-RAS oncogene point mutations in acute myelogenous leukemia.	Pubmed	0.01053	1	0.01767	0.192	1	2	HRAS
Pubmed	27807101	TERT Promoter Mutations Enhance Telomerase Activation by Long-Range Chromatin Interactions.	Pubmed	0.01053	1	0.01767	0.192	1	2	TERT
Pubmed	17802821	[Expression and significance of TGF-beta1 and HSP70 in human laryngeal squamous cell carcinoma].	Pubmed	0.01053	1	0.01767	0.192	1	2	HSPA4
Pubmed	31599926	Brain STAT5 Modulates Long-Term Metabolic and Epigenetic Changes Induced by Pregnancy and Lactation in Female Mice.	Pubmed	0.01053	1	0.01767	0.192	1	2	STAT5A
Pubmed	22374427	Evaluation of ER-Î±, ER-Î’1 and ER-Î’2 expression and correlation with clinicopathologic factors in invasive luminal subtype breast cancers.	Pubmed	0.01053	1	0.01767	0.192	1	2	ESR1
Pubmed	25582774	Differential effects of estrogen-dependent transactivation vs. transrepression by the estrogen receptor on invasiveness of HER2 overexpressing breast cancer cells.	Pubmed	0.01053	1	0.01767	0.192	1	2	ESR1
Pubmed	22876127	Association between cataract and genetic polymorphisms of GSTM1, GSTT1, and GSTO2 with respect of work place.	Pubmed	0.01053	1	0.01767	0.192	1	2	GSTO2
Pubmed	25301084	Reduced neuronal signaling in the ageing apolipoprotein-E4 targeted replacement female mice.	Pubmed	0.01053	1	0.01767	0.192	1	2	LRP1
Pubmed	27533791	ERÎ±-XPO1 Cross Talk Controls Tamoxifen Sensitivity in Tumors by Altering ERK5 Cellular Localization.	Pubmed	0.01053	1	0.01767	0.192	1	2	ESR1
Pubmed	18070128	Polymorphisms spanning the 0N exon and promoter of the estrogen receptor-beta (ERbeta) gene ESR2 are associated with venous ulceration.	Pubmed	0.01053	1	0.01767	0.192	1	2	ESR1
Pubmed	22580535	Effect of ESR1 and ESR2 gene polymorphisms on rheumatoid arthritis treatment with methotrexate.	Pubmed	0.01053	1	0.01767	0.192	1	2	ESR1
Pubmed	21976647	ISG56 and IFITM1 proteins inhibit hepatitis C virus replication.	Pubmed	0.01053	1	0.01767	0.192	1	2	IFITM1
Pubmed	35019014	Lack of association between delayed tooth emergence and single nucleotide polymorphisms in estrogen receptors.	Pubmed	0.01053	1	0.01767	0.192	1	2	ESR1
Pubmed	25567132	High expression of EVI1 and MEL1 is a compelling poor prognostic marker of pediatric AML.	Pubmed	0.01053	1	0.01767	0.192	1	2	MECOM
Pubmed	28161643	SIRT3 deacetylated and increased citrate synthase activity in PD model.	Pubmed	0.01053	1	0.01767	0.192	1	2	SIRT3
Pubmed	12138194	Regulation of estrogen receptor nuclear export by ligand-induced and p38-mediated receptor phosphorylation.	Pubmed	0.01053	1	0.01767	0.192	1	2	ESR1
Pubmed	24349443	Association of TERC and OBFC1 haplotypes with mean leukocyte telomere length and risk for coronary heart disease.	Pubmed	0.01053	1	0.01767	0.192	1	2	STN1
Pubmed	16611827	Estrogen induces estrogen receptor alpha-dependent cAMP response element-binding protein phosphorylation via mitogen activated protein kinase pathway in basal forebrain cholinergic neurons in vivo.	Pubmed	0.01053	1	0.01767	0.192	1	2	ESR1
Pubmed	27163843	GPR30 Promotes Prostate Stromal Cell Activation via Suppression of ERÎ± Expression and Its Downstream Signaling Pathway.	Pubmed	0.01053	1	0.01767	0.192	1	2	ESR1
Pubmed	14716817	Expression of NF-kappaB and human telomerase reverse transcriptase in gastric cancer and precancerous lesions.	Pubmed	0.01053	1	0.01767	0.192	1	2	TERT
Pubmed	36130801	Lysine demethylase KDM5B down-regulates SIRT3-mediated mitochondrial glucose and lipid metabolism in diabetic neuropathy.	Pubmed	0.01053	1	0.01767	0.192	1	2	SIRT3
Pubmed	25616580	The cell cycle regulator ecdysoneless cooperates with H-Ras to promote oncogenic transformation of human mammary epithelial cells.	Pubmed	0.01053	1	0.01767	0.192	1	2	HRAS
Pubmed	26161666	Outcomes of Estrogen Receptor Negative and Progesterone Receptor Positive Breast Cancer.	Pubmed	0.01053	1	0.01767	0.192	1	2	ESR1
Pubmed	36658227	Site-specific ubiquitination of VDAC1 restricts its oligomerization and mitochondrial DNA release in liver fibrosis.	Pubmed	0.01053	1	0.01767	0.192	1	2	VDAC1
Pubmed	21699784	Estrogen regulation of duodenal bicarbonate secretion and sex-specific protection of human duodenum.	Pubmed	0.01053	1	0.01767	0.192	1	2	ESR1
Pubmed	10594041	DNA binding site selection of dimeric and tetrameric Stat5 proteins reveals a large repertoire of divergent tetrameric Stat5a binding sites.	Pubmed	0.01053	1	0.01767	0.192	1	2	STAT5A
Pubmed	17934520	Interplay between ATM and ATR in the regulation of common fragile site stability.	Pubmed	0.01053	1	0.01767	0.192	1	2	ATM
Pubmed	21602804	Kinome screening for regulators of the estrogen receptor identifies LMTK3 as a new therapeutic target in breast cancer.	Pubmed	0.01053	1	0.01767	0.192	1	2	ESR1
Pubmed	20504870	Association between genetic polymorphisms in fibroblast growth factor (FGF)1 and FGF2 and risk of endometriosis and adenomyosis in Chinese women.	Pubmed	0.01053	1	0.01767	0.192	1	2	FGF1
Pubmed	32487333	Polymorphisms in the 3'UTR Region of ESR2 and CYP19A1 Genes in Women With Endometriosis.	Pubmed	0.01053	1	0.01767	0.192	1	2	CYP19A1
Pubmed	32392533	BRD4 contributes to LPS-induced macrophage senescence and promotes progression of atherosclerosis-associated lipid uptake.	Pubmed	0.01053	1	0.01767	0.192	1	2	TERT
Pubmed	11712085	Expression and function of adrenomedullin and its receptors in Conn's adenoma cells.	Pubmed	0.01053	1	0.01767	0.192	1	2	ACKR5
Pubmed	25339659	X-Chromosome complement and estrogen receptor signaling independently contribute to the enhanced TLR7-mediated IFN-Î± production of plasmacytoid dendritic cells from women.	Pubmed	0.01053	1	0.01767	0.192	1	2	ESR1
Pubmed	21036145	Mitochondrial translocation of signal transducer and activator of transcription 5 (STAT5) in leukemic T cells and cytokine-stimulated cells.	Pubmed	0.01053	1	0.01767	0.192	1	2	STAT5A
Pubmed	12594000	Ethnic variations in uterine leiomyoma biology are not caused by differences in myometrial estrogen receptor alpha levels.	Pubmed	0.01053	1	0.01767	0.192	1	2	ESR1
Pubmed	10582092	Steroid receptor knockout models: phenotypes and responses illustrate interactions between receptor signaling pathways in vivo.	Pubmed	0.01053	1	0.01767	0.192	1	2	ESR1
Pubmed	10330503	Cloning and expression pattern of a mouse homologue of drosophila sprouty in the mouse embryo.	Pubmed	0.01053	1	0.01767	0.192	1	2	SPRY4
Pubmed	16084752	Eotaxin-3/CCL26 gene expression in intestinal epithelial cells is up-regulated by interleukin-4 and interleukin-13 via the signal transducer and activator of transcription 6.	Pubmed	0.01053	1	0.01767	0.192	1	2	STAT6
Pubmed	16936775	The Wip1 phosphatase (PPM1D) antagonizes activation of the Chk2 tumour suppressor kinase.	Pubmed	0.01053	1	0.01767	0.192	1	2	CHEK2
Pubmed	26122040	Estrogen receptor Î± enhances the transcriptional activity of ETS-1 and promotes the proliferation, migration and invasion of neuroblastoma cell in a ligand dependent manner.	Pubmed	0.01053	1	0.01767	0.192	1	2	ESR1
Pubmed	21048121	Prospective identification, isolation, and profiling of a telomerase-expressing subpopulation of human neural stem cells, using sox2 enhancer-directed fluorescence-activated cell sorting.	Pubmed	0.01053	1	0.01767	0.192	1	2	TERT
Pubmed	17167982	The T/C polymorphism of the CYP17 gene and G/A polymorphism of the CYP19 gene in endometrial cancer.	Pubmed	0.01053	1	0.01767	0.192	1	2	CYP19A1
Pubmed	19598015	[Association between expressions of HSP70, HSP90 and efficacy of chemotherapy in colorectal cancer patients with unresectable liver metastasis].	Pubmed	0.01053	1	0.01767	0.192	1	2	HSPA4
Pubmed	32561648	TERT promoter mutation determines apoptotic and therapeutic responses of BRAF-mutant cancers to BRAF and MEK inhibitors: Achilles Heel.	Pubmed	0.01053	1	0.01767	0.192	1	2	TERT
Pubmed	10329627	Transcriptional cofactors of the FOG family interact with GATA proteins by means of multiple zinc fingers.	Pubmed	0.01053	1	0.01767	0.192	1	2	ZFPM1
Pubmed	17429317	CYP2J2 and CYP2C8 polymorphisms and coronary heart disease risk: the Atherosclerosis Risk in Communities (ARIC) study.	Pubmed	0.01053	1	0.01767	0.192	1	2	CYP2C8
Pubmed	31727739	Enhanced acyl-CoA:cholesterol acyltransferase activity increases cholesterol levels on the lipid droplet surface and impairs adipocyte function.	Pubmed	0.01053	1	0.01767	0.192	1	2	ACAT1
Pubmed	8270253	Presence of an expressed beta-tubulin gene (TUBB) in the HLA class I region may provide the genetic basis for HLA-linked microtubule dysfunction.	Pubmed	0.01053	1	0.01767	0.192	1	2	TUBB
Pubmed	10486277	Stimulation of lipolysis but not of leptin release by growth hormone is abolished in adipose tissue from Stat5a and b knockout mice.	Pubmed	0.01053	1	0.01767	0.192	1	2	STAT5A
Pubmed	28751448	Association of FGFR1 with ERÎ± Maintains Ligand-Independent ER Transcription and Mediates Resistance to Estrogen Deprivation in ER+ Breast Cancer.	Pubmed	0.01053	1	0.01767	0.192	1	2	ESR1
Pubmed	15922518	Induction of arginase I transcription by IL-4 requires a composite DNA response element for STAT6 and C/EBPbeta.	Pubmed	0.01053	1	0.01767	0.192	1	2	STAT6
Pubmed	28435071	ER-Î±36 mediates estrogen-stimulated MAPK/ERK activation and regulates migration, invasion, proliferation in cervical cancer cells.	Pubmed	0.01053	1	0.01767	0.192	1	2	ESR1
Pubmed	21203528	Fatty acids derived from royal jelly are modulators of estrogen receptor functions.	Pubmed	0.01053	1	0.01767	0.192	1	2	ESR1
Pubmed	37921063	LRP1 is the cell-surface endocytosis receptor for vaspin in adipocytes.	Pubmed	0.01053	1	0.01767	0.192	1	2	LRP1
Pubmed	26124638	Histone demethylase LSD1-mediated repression of GATA-2 is critical for erythroid differentiation.	Pubmed	0.01053	1	0.01767	0.192	1	2	GATA2
Pubmed	34671317	Association of Estrogen Receptor Genes Polymorphisms With Polycystic Ovary Syndrome: A Systematic Review and Meta-Analysis Based on Observational Studies.	Pubmed	0.01053	1	0.01767	0.192	1	2	ESR1
Pubmed	23303670	STAT6 deficiency ameliorates severity of oxazolone colitis by decreasing expression of claudin-2 and Th2-inducing cytokines.	Pubmed	0.01053	1	0.01767	0.192	1	2	STAT6
Pubmed	18204896	Disruption of ERalpha signalling pathway by PPARgamma agonists: evidences of PPARgamma-independent events in two hormone-dependent breast cancer cell lines.	Pubmed	0.01053	1	0.01767	0.192	1	2	ESR1
Pubmed	23592994	ATM and ATR activities maintain replication fork integrity during SV40 chromatin replication.	Pubmed	0.01053	1	0.01767	0.192	1	2	ATM
Pubmed	29100376	SHARPIN stabilizes estrogen receptor Î± and promotes breast cancer cell proliferation.	Pubmed	0.01053	1	0.01767	0.192	1	2	ESR1
Pubmed	9630396	Developmental expression and regulation of aromatase- and 5alpha-reductase type I mRNA in the male and female mouse hypothalamus.	Pubmed	0.01053	1	0.01767	0.192	1	2	CYP19A1
Pubmed	37972693	Dysregulated expression of GATA2 and GATA6 transcription factors in adenomyosis: implications for impaired endometrial receptivity.	Pubmed	0.01053	1	0.01767	0.192	1	2	GATA2
Pubmed	16816928	Vitamin D and estrogen receptor-alpha genotype and indices of bone mass and bone turnover in Danish girls.	Pubmed	0.01053	1	0.01767	0.192	1	2	ESR1
Pubmed	29329467	Low Aromatase Activity and Estradiol/Sex Hormone Binding Globulin Ratio are Associated with Total Hip Bone Mineral Density and the Presence of Osteoporosis: A Study in Chinese Postmenopausal Women.	Pubmed	0.01053	1	0.01767	0.192	1	2	CYP19A1
Pubmed	19755138	Modulation of ER alpha transcriptional activity by the orphan nuclear receptor ERR beta and evidence for differential effects of long- and short-form splice variants.	Pubmed	0.01053	1	0.01767	0.192	1	2	ESR1
Pubmed	19491198	Reciprocal effects of STAT5 and STAT3 in breast cancer.	Pubmed	0.01053	1	0.01767	0.192	1	2	STAT5A
Pubmed	30343694	Transcription factor Zbtb38 downregulates the expression of anti-inflammatory IL1r2 in mouse model of rheumatoid arthritis.	Pubmed	0.01053	1	0.01767	0.192	1	2	ZBTB38
Pubmed	24614497	A genome-wide linkage and association study of musical aptitude identifies loci containing genes related to inner ear development and neurocognitive functions.	Pubmed	0.01053	1	0.01767	0.192	1	2	GATA2
Pubmed	32007580	Association of genetic variants in Estrogen receptor (ESR)1 and ESR2 with susceptibility to recurrent pregnancy loss in Tunisian women: A case control study.	Pubmed	0.01053	1	0.01767	0.192	1	2	ESR1
Pubmed	33355144	Assembly of the asymmetric human Î³-tubulin ring complex by RUVBL1-RUVBL2 AAA ATPase.	Pubmed	0.01053	1	0.01767	0.192	1	2	RUVBL1
Pubmed	25109485	RAS mutations in indeterminate thyroid nodules are predictive of the follicular variant of papillary thyroid carcinoma.	Pubmed	0.01053	1	0.01767	0.192	1	2	HRAS
Pubmed	10207113	Molecular determinants of the estrogen receptor-coactivator interface.	Pubmed	0.01053	1	0.01767	0.192	1	2	ESR1
Pubmed	11773069	Differential modulation of DNA conformation by estrogen receptors alpha and beta.	Pubmed	0.01053	1	0.01767	0.192	1	2	ESR1
Pubmed	25901042	Female-specific regulation of skeletal muscle mass by USP19 in young mice.	Pubmed	0.01053	1	0.01767	0.192	1	2	ESR1
Pubmed	26832419	Hierarchical Oct4 Binding in Concert with Primed Epigenetic Rearrangements during Somatic Cell Reprogramming.	Pubmed	0.01053	1	0.01767	0.192	1	2	POU5F1
Pubmed	11067862	Bone homeostasis in growth hormone receptor-null mice is restored by IGF-I but independent of Stat5.	Pubmed	0.01053	1	0.01767	0.192	1	2	STAT5A
Pubmed	24077845	Acquired ASXL1 mutations are common in patients with inherited GATA2 mutations and correlate with myeloid transformation.	Pubmed	0.01053	1	0.01767	0.192	1	2	GATA2
Pubmed	37144982	TERT and BRAF V600E mutations in thyroid cancer of World Trade Center Responders.	Pubmed	0.01053	1	0.01767	0.192	1	2	TERT
Pubmed	20492382	Polymorphism of the ERalpha and CYP1B1 genes in endometrial cancer in a Polish subpopulation.	Pubmed	0.01053	1	0.01767	0.192	1	2	ESR1
Pubmed	24771001	Mitochondrial SIRT3 and its target glutamate dehydrogenase are altered in follicular cells of women with reduced ovarian reserve or advanced maternal age.	Pubmed	0.01053	1	0.01767	0.192	1	2	SIRT3
Pubmed	25893823	NAB2-STAT6 fusion gene analysis in two cases of meningeal solitary fibrous tumor/hemangiopericytoma with late distant metastases.	Pubmed	0.01053	1	0.01767	0.192	1	2	STAT6
Pubmed	18635888	Telomere shortening in familial and sporadic pulmonary fibrosis.	Pubmed	0.01053	1	0.01767	0.192	1	2	TERT
Pubmed	7510694	The carboxyl-terminal domain of lipoprotein lipase binds to the low density lipoprotein receptor-related protein/alpha 2-macroglobulin receptor (LRP) and mediates binding of normal very low density lipoproteins to LRP.	Pubmed	0.01053	1	0.01767	0.192	1	2	LRP1
Pubmed	27677594	Conditional abrogation of Atm in osteoclasts extends osteoclast lifespan and results in reduced bone mass.	Pubmed	0.01053	1	0.01767	0.192	1	2	ATM
Pubmed	25866209	Peptidylprolyl Isomerase Pin1 Directly Enhances the DNA Binding Functions of Estrogen Receptor Î±.	Pubmed	0.01053	1	0.01767	0.192	1	2	ESR1
Pubmed	15814715	STAT1 signaling regulates tumor-associated macrophage-mediated T cell deletion.	Pubmed	0.01053	1	0.01767	0.192	1	2	STAT6
Pubmed	26758199	IL-4 orchestrates STAT6-mediated DNA demethylation leading to dendritic cell differentiation.	Pubmed	0.01053	1	0.01767	0.192	1	2	STAT6
Pubmed	33345740	Downregulation of long non-coding RNA LINC00460 inhibits the proliferation, migration and invasion, and promotes apoptosis of pancreatic cancer cells via modulation of the miR-320b/ARF1 axis.	Pubmed	0.01053	1	0.01767	0.192	1	2	ARF1
Pubmed	11356695	Elevated androgens and prolactin in aromatase-deficient mice cause enlargement, but not malignancy, of the prostate gland.	Pubmed	0.01053	1	0.01767	0.192	1	2	CYP19A1
Pubmed	27423420	NMNAT3 is involved in the protective effect of SIRT3 in Ang II-induced cardiac hypertrophy.	Pubmed	0.01053	1	0.01767	0.192	1	2	SIRT3
Pubmed	33548229	Lnc-ORA interacts with microRNA-532-3p and IGF2BP2 to inhibit skeletal muscle myogenesis.	Pubmed	0.01053	1	0.01767	0.192	1	2	IGF2BP2
Pubmed	22616995	Peripheral benzodiazepine receptor regulates vascular endothelial activations via suppression of the voltage-dependent anion channel-1.	Pubmed	0.01053	1	0.01767	0.192	1	2	VDAC1
Pubmed	34492681	Redundant mechanisms driven independently by RUNX1 and GATA2 for hematopoietic development.	Pubmed	0.01053	1	0.01767	0.192	1	2	GATA2
Pubmed	23829397	Involvement of ER-Î±36 in the malignant growth of gastric carcinoma cells is associated with GRP94 overexpression.	Pubmed	0.01053	1	0.01767	0.192	1	2	ESR1
Pubmed	16598313	Incidence and prognostic impact of c-Kit, FLT3, and Ras gene mutations in core binding factor acute myeloid leukemia (CBF-AML).	Pubmed	0.01053	1	0.01767	0.192	1	2	HRAS
Pubmed	26109058	Nuclear respiratory factor 2 induces SIRT3 expression.	Pubmed	0.01053	1	0.01767	0.192	1	2	SIRT3
Pubmed	34634302	TAF8 regions important for TFIID lobe B assembly or for TAF2 interactions are required for embryonic stem cell survival.	Pubmed	0.01053	1	0.01767	0.192	1	2	TAF2
Pubmed	24051248	Circadian clock NAD+ cycle drives mitochondrial oxidative metabolism in mice.	Pubmed	0.01053	1	0.01767	0.192	1	2	SIRT3
Pubmed	33548224	Hepatic LDL receptor-related protein-1 deficiency alters mitochondrial dynamics through phosphatidylinositol 4,5-bisphosphate reduction.	Pubmed	0.01053	1	0.01767	0.192	1	2	LRP1
Pubmed	10978502	Structure of the 5' region of the human hexokinase type I (HKI) gene and identification of an additional testis-specific HKI mRNA.	Pubmed	0.01053	1	0.01767	0.192	1	2	VDAC1
Pubmed	30967597	Prognostic impact of genetic variants of CYP19A1 and UGT2B17 in a randomized trial for endocrine-responsive postmenopausal breast cancer.	Pubmed	0.01053	1	0.01767	0.192	1	2	CYP19A1
Pubmed	17684410	Genetic polymorphisms in folate- metabolizing enzymes and risk of gastroesophageal cancers: a potential nutrient-gene interaction in cancer development.	Pubmed	0.01053	1	0.01767	0.192	1	2	TYMS
Pubmed	37298232	Expression Analysis of Lipocalin 2 (LCN2) in Reproductive and Non-Reproductive Tissues of Esr1-Deficient Mice.	Pubmed	0.01053	1	0.01767	0.192	1	2	ESR1
Pubmed	9788596	Human exonuclease I interacts with the mismatch repair protein hMSH2.	Pubmed	0.01053	1	0.01767	0.192	1	2	EXO1
Pubmed	23915851	Association between single nucleotide polymorphisms of the estrogen receptor 1 and receptor activator of nuclear factor kappa B ligand genes and bone mineral density in postmenopausal Taiwanese.	Pubmed	0.01053	1	0.01767	0.192	1	2	ESR1
Pubmed	34500041	The extra-nuclear interactome of the estrogen receptors: implications for physiological functions.	Pubmed	0.01053	1	0.01767	0.192	1	2	ESR1
Pubmed	22773874	Oxidation of dihydrotestosterone by human cytochromes P450 19A1 and 3A4.	Pubmed	0.01053	1	0.01767	0.192	1	2	CYP19A1
Pubmed	20876215	Heat-shock protein 70 modulates toxic extracellular Î±-synuclein oligomers and rescues trans-synaptic toxicity.	Pubmed	0.01053	1	0.01767	0.192	1	2	HSPA4
Pubmed	25773391	MicroRNA-191 promotes osteosarcoma cells proliferation by targeting checkpoint kinase 2.	Pubmed	0.01053	1	0.01767	0.192	1	2	CHEK2
Pubmed	22579650	Cells of origin and tumor-initiating cells for nonmelanoma skin cancers.	Pubmed	0.01053	1	0.01767	0.192	1	2	HRAS
Pubmed	19371385	GATA2-dependent and region-specific regulation of Gata2 transcription in the mouse midbrain.	Pubmed	0.01053	1	0.01767	0.192	1	2	GATA2
Pubmed	27545880	GATA Factor-Dependent Positive-Feedback Circuit in Acute Myeloid Leukemia Cells.	Pubmed	0.01053	1	0.01767	0.192	1	2	GATA2
Pubmed	12545159	Interferon regulatory factor-1 (IRF-1) is a mediator for interferon-gamma induced attenuation of telomerase activity and human telomerase reverse transcriptase (hTERT) expression.	Pubmed	0.01053	1	0.01767	0.192	1	2	TERT
Pubmed	31115525	Role of FN1 and GREB1 gene polymorphisms in endometriosis.	Pubmed	0.01053	1	0.01767	0.192	1	2	GREB1
Pubmed	21734414	Polymorphisms of estrogen receptors: risk factors for invasive melanoma - a prospective study.	Pubmed	0.01053	1	0.01767	0.192	1	2	ESR1
Pubmed	21492065	Human telomerase reverse transcriptase regulates cyclin D1 and G1/S phase transition in laryngeal squamous carcinoma.	Pubmed	0.01053	1	0.01767	0.192	1	2	TERT
Pubmed	25340772	Overexpression of human GATA-1 and GATA-2 interferes with spine formation and produces depressive behavior in rats.	Pubmed	0.01053	1	0.01767	0.192	1	2	GATA2
Pubmed	22120493	Oct4 was a novel target of Wnt signaling pathway.	Pubmed	0.01053	1	0.01767	0.192	1	2	POU5F1
Pubmed	26435056	Analysis of a transgenic Oct4 enhancer reveals high fidelity long-range chromosomal interactions.	Pubmed	0.01053	1	0.01767	0.192	1	2	POU5F1
Pubmed	34500051	Mitochondrial sirtuins genetic variations and gastric cancer risk: Evidence from retrospective observational study.	Pubmed	0.01053	1	0.01767	0.192	1	2	SIRT3
Pubmed	37852757	ATM, KAP1Â and the Epstein-Barr virus polymerase processivity factor direct traffic at the intersection of transcription and replication.	Pubmed	0.01053	1	0.01767	0.192	1	2	ATM
Pubmed	24976383	Increased microtubule assembly rates influence chromosomal instability in colorectal cancer cells.	Pubmed	0.01053	1	0.01767	0.192	1	2	CHEK2
Pubmed	9507072	Differential expression of the Oct-4 transcription factor during mouse germ cell differentiation.	Pubmed	0.01053	1	0.01767	0.192	1	2	POU5F1
Pubmed	12057924	Down-modulation of monocyte transendothelial migration and endothelial adhesion molecule expression by fibroblast growth factor: reversal by the anti-angiogenic agent SU6668.	Pubmed	0.01053	1	0.01767	0.192	1	2	FGF1
Pubmed	11726511	Recruitment to Golgi membranes of ADP-ribosylation factor 1 is mediated by the cytoplasmic domain of p23.	Pubmed	0.01053	1	0.01767	0.192	1	2	ARF1
Pubmed	9328340	Functional synergy between the transcription factor Sp1 and the estrogen receptor.	Pubmed	0.01053	1	0.01767	0.192	1	2	ESR1
Pubmed	14753739	Estrogen receptor-beta inhibits skeletal growth and has the capacity to mediate growth plate fusion in female mice.	Pubmed	0.01053	1	0.01767	0.192	1	2	ESR1
Pubmed	16175004	Low-density lipoprotein receptor-related protein polymorphisms in patients with elevated factor VIII coagulant activity and venous thrombosis.	Pubmed	0.01053	1	0.01767	0.192	1	2	LRP1
Pubmed	19527713	Bleomycin-induced over-replication involves sustained inhibition of mitotic entry through the ATM/ATR pathway.	Pubmed	0.01053	1	0.01767	0.192	1	2	ATM
Pubmed	27702820	Fibroblast Subtypes Regulate Responsiveness of Luminal Breast Cancer to Estrogen.	Pubmed	0.01053	1	0.01767	0.192	1	2	ESR1
Pubmed	32056303	miR-22 represses osteoblast viability with ESR1 presenting a direct target and indirectly inactivating p38 MAPK/JNK signaling.	Pubmed	0.01053	1	0.01767	0.192	1	2	ESR1
Pubmed	28787589	GATA Factor-Regulated Samd14 Enhancer Confers Red Blood Cell Regeneration and Survival in Severe Anemia.	Pubmed	0.01053	1	0.01767	0.192	1	2	GATA2
Pubmed	31081962	Tid1-S attenuates LPS-induced cardiac hypertrophy and apoptosis through ER-a mediated modulation of p-PI3K/p-Akt signaling cascade.	Pubmed	0.01053	1	0.01767	0.192	1	2	ESR1
Pubmed	10327050	Cell growth-regulated expression of mammalian MCM5 and MCM6 genes mediated by the transcription factor E2F.	Pubmed	0.01053	1	0.01767	0.192	1	2	MCM6
Pubmed	16045239	Are the T/C polymorphism of the CYP17 gene and the tetranucleotide repeat (TTTA) polymorphism of the CYP19 gene genetic markers for premature coronary artery disease in Caucasians?	Pubmed	0.01053	1	0.01767	0.192	1	2	CYP19A1
Pubmed	30208353	Critical Role of Estrogen Receptor Alpha O-Glycosylation by N-Acetylgalactosaminyltransferase 6 (GALNT6) in Its Nuclear Localization in Breast Cancer Cells.	Pubmed	0.01053	1	0.01767	0.192	1	2	ESR1
Pubmed	11738552	The effects of aromatase overexpression on mammary growth and gene expression in the aromatase x transforming growth factor alpha double transgenic mice.	Pubmed	0.01053	1	0.01767	0.192	1	2	CYP19A1
Pubmed	35502827	N6-methyladenosine (m6A) reader IGF2BP2 promotes gastric cancer progression via targeting SIRT1.	Pubmed	0.01053	1	0.01767	0.192	1	2	IGF2BP2
Pubmed	24337314	The naturally occurring luteinizing hormone surge is diminished in mice lacking estrogen receptor Beta in the ovary.	Pubmed	0.01053	1	0.01767	0.192	1	2	ESR1
Pubmed	18373737	C-terminal 37 residues of LRP promote the amyloidogenic processing of APP independent of FE65.	Pubmed	0.01053	1	0.01767	0.192	1	2	LRP1
Pubmed	23254356	Tc9 cells, a new subset of CD8(+) T cells, support Th2-mediated airway inflammation.	Pubmed	0.01053	1	0.01767	0.192	1	2	STAT6
Pubmed	27614059	LDL receptor-related protein 1 contributes to the clearance of the activated factor VII-antithrombin complex.	Pubmed	0.01053	1	0.01767	0.192	1	2	LRP1
Pubmed	32046982	ETV4 Is Necessary for Estrogen Signaling and Growth in Endometrial Cancer Cells.	Pubmed	0.01053	1	0.01767	0.192	1	2	ESR1
Pubmed	30150369	Î²-Subunit of the voltage-gated Ca2+ channel Cav1.2 drives signaling to the nucleus via H-Ras.	Pubmed	0.01053	1	0.01767	0.192	1	2	HRAS
Pubmed	15214895	Genetic polymorphisms of the HCR gene and a genomic segment in close proximity to HLA-C are associated with patients with psoriasis in Taiwan.	Pubmed	0.01053	1	0.01767	0.192	1	2	CCHCR1
Pubmed	19106221	Estradiol and tamoxifen mediate rescue of the dominant-negative effects of estrogen response element-binding protein in vivo and in vitro.	Pubmed	0.01053	1	0.01767	0.192	1	2	ESR1
Pubmed	19383337	E2-mediated cathepsin D (CTSD) activation involves looping of distal enhancer elements.	Pubmed	0.01053	1	0.01767	0.192	1	2	ESR1
Pubmed	30451293	POT1 germline mutations but not TERT promoter mutations are implicated in melanoma susceptibility in a large cohort of Spanish melanoma families.	Pubmed	0.01053	1	0.01767	0.192	1	2	TERT
Pubmed	25281901	The temporal expression of estrogen receptor alpha-36 and runx2 in human bone marrow derived stromal cells during osteogenesis.	Pubmed	0.01053	1	0.01767	0.192	1	2	ESR1
Pubmed	29378238	Loss of ATRX suppresses ATM dependent DNA damage repair by modulating H3K9me3 to enhance temozolomide sensitivity in glioma.	Pubmed	0.01053	1	0.01767	0.192	1	2	ATM
Pubmed	17214852	Expression and prognostic significance of Stat5a and E-cadherin in extramammary Paget's disease.	Pubmed	0.01053	1	0.01767	0.192	1	2	STAT5A
Pubmed	15128421	The role of the STAT5 proteins in the proliferation and apoptosis of the CML and AML cells.	Pubmed	0.01053	1	0.01767	0.192	1	2	STAT5A
Pubmed	26820600	1,25-Dihydroxyvitamin D3 regulates expression of LRP1 and RAGE in vitro and in vivo, enhancing AÎ²1-40 brain-to-blood efflux and peripheral uptake transport.	Pubmed	0.01053	1	0.01767	0.192	1	2	LRP1
Pubmed	36130732	OCT4 interprets and enhances nucleosome flexibility.	Pubmed	0.01053	1	0.01767	0.192	1	2	POU5F1
Pubmed	30377054	STAT5 deficiency in hepatocytes reduces diethylnitrosamine-induced liver tumorigenesis in mice.	Pubmed	0.01053	1	0.01767	0.192	1	2	STAT5A
Pubmed	24966958	Embryonic stem cell markers Sox-2 and OCT4 expression and their correlation with WNT signal pathway in cervical squamous cell carcinoma.	Pubmed	0.01053	1	0.01767	0.192	1	2	POU5F1
Pubmed	19060449	Pueraria mirifica phytoestrogens improve dyslipidemia in postmenopausal women probably by activating estrogen receptor subtypes.	Pubmed	0.01053	1	0.01767	0.192	1	2	ESR1
Pubmed	17540666	Allelic estrogen receptor 1 (ESR1) gene variants predict the outcome of ovarian stimulation in in vitro fertilization.	Pubmed	0.01053	1	0.01767	0.192	1	2	ESR1
Pubmed	28435159	IFITM3 inhibits virus-triggered induction of type I interferon by mediating autophagosome-dependent degradation of IRF3.	Pubmed	0.01053	1	0.01767	0.192	1	2	IFITM3
Pubmed	24966942	Overexpression of IL-9 induced by STAT6 activation promotes the pathogenesis of chronic lymphocytic leukemia.	Pubmed	0.01053	1	0.01767	0.192	1	2	STAT6
Pubmed	22266866	RASSF1A inhibits estrogen receptor alpha expression and estrogen-independent signalling: implications for breast cancer development.	Pubmed	0.01053	1	0.01767	0.192	1	2	ESR1
Pubmed	16248461	[Study on the expression of HSP70 and HSP90beta in nasopharyngeal carcinoma and the clinical significance].	Pubmed	0.01053	1	0.01767	0.192	1	2	HSPA4
Pubmed	23565285	Gain-of-function of Stat5 leads to excessive granulopoiesis and lethal extravasation of granulocytes to the lung.	Pubmed	0.01053	1	0.01767	0.192	1	2	STAT5A
Pubmed	38061684	Profiling of the genetic features of patients with breast, ovarian, colorectal and extracolonic cancers: Association to CHEK2 and PALB2 germline mutations.	Pubmed	0.01053	1	0.01767	0.192	1	2	CHEK2
Pubmed	24386318	Constitutive activation of STAT3 signaling regulates hTERT and promotes stem cell-like traits in human breast cancer cells.	Pubmed	0.01053	1	0.01767	0.192	1	2	TERT
Pubmed	21881916	Anti-neoplastic agent thymoquinone induces degradation of Î± and Î² tubulin proteins in human cancer cells without affecting their level in normal human fibroblasts.	Pubmed	0.01053	1	0.01767	0.192	1	2	TUBB
Pubmed	25748450	Mouse SIRT3 attenuates hypertrophy-related lipid accumulation in the heart through the deacetylation of LCAD.	Pubmed	0.01053	1	0.01767	0.192	1	2	SIRT3
Pubmed	30365131	BRMS1 participates in regulating cell sensitivity to DNA interstrand crosslink damage by interacting with FANCI.	Pubmed	0.01053	1	0.01767	0.192	1	2	BRMS1
Pubmed	7989348	A carboxyl-terminal fragment of lipoprotein lipase binds to the low density lipoprotein receptor-related protein and inhibits lipase-mediated uptake of lipoprotein in cells.	Pubmed	0.01053	1	0.01767	0.192	1	2	LRP1
Pubmed	25498865	Estrogen receptor KO mice study on rapid modulation of spines and long-term depression in the hippocampus.	Pubmed	0.01053	1	0.01767	0.192	1	2	ESR1
Pubmed	26354850	GSTP1 and GSTO1 single nucleotide polymorphisms and the response of bladder cancer patients to intravesical chemotherapy.	Pubmed	0.01053	1	0.01767	0.192	1	2	GSTO1
Pubmed	25435281	Myc and Ras oncogenes engage different energy metabolism programs and evoke distinct patterns of oxidative and DNA replication stress.	Pubmed	0.01053	1	0.01767	0.192	1	2	HRAS
Pubmed	24423875	PIP degron proteins, substrates of CRL4Cdt2, and not PIP boxes, interfere with DNA polymerase Î· and Îº focus formation on UV damage.	Pubmed	0.01053	1	0.01767	0.192	1	2	CDT1
Pubmed	22460789	Seventeen-gene signature from enriched Her2/Neu mammary tumor-initiating cells predicts clinical outcome for human HER2+:ERÎ±- breast cancer.	Pubmed	0.01053	1	0.01767	0.192	1	2	ESR1
Pubmed	20230784	Phosphorylation by Nek1 regulates opening and closing of voltage dependent anion channel 1.	Pubmed	0.01053	1	0.01767	0.192	1	2	VDAC1
Pubmed	22555662	Improved classification of MLL-AF9-positive acute myeloid leukemia patients based on BRE and EVI1 expression.	Pubmed	0.01053	1	0.01767	0.192	1	2	MECOM
Pubmed	29330306	An Rb family-independent E2F3 transcription factor variant impairs STAT5 signaling and mammary gland remodeling during pregnancy in mice.	Pubmed	0.01053	1	0.01767	0.192	1	2	STAT5A
Pubmed	30558073	IDH mutations but not TERTp mutations are associated with seizures in lower-grade gliomas.	Pubmed	0.01053	1	0.01767	0.192	1	2	TERT
Pubmed	30801823	Nicotinamide mononucleotide alters mitochondrial dynamics by SIRT3-dependent mechanism in male mice.	Pubmed	0.01053	1	0.01767	0.192	1	2	SIRT3
Pubmed	23626787	ATM influences the efficiency of TCRÎ² rearrangement, subsequent TCRÎ²-dependent T cell development, and generation of the pre-selection TCRÎ² CDR3 repertoire.	Pubmed	0.01053	1	0.01767	0.192	1	2	ATM
Pubmed	19419938	Differentiated expression of estrogen receptors (ER) and progesterone receptors (PgR) in ductal breast cancers.	Pubmed	0.01053	1	0.01767	0.192	1	2	ESR1
Pubmed	26939421	[HORMONAL-GENETIC SCREENING IN PATIENTS, SUFFERING GASTRODUODENAL ULCER HEMORRHAGE].	Pubmed	0.01053	1	0.01767	0.192	1	2	ESR1
Pubmed	24819468	Ras oncoprotein disrupts the TSH/CREB signaling upstream adenylyl cyclase in human thyroid cell.	Pubmed	0.01053	1	0.01767	0.192	1	2	HRAS
Pubmed	17659576	Genetic polymorphisms in the methylenetetrahydrofolate reductase and thymidylate synthase genes and risk of hepatocellular carcinoma.	Pubmed	0.01053	1	0.01767	0.192	1	2	TYMS
Pubmed	26758019	Breast primary epithelial cells that escape p16-dependent stasis enter a telomere-driven crisis state.	Pubmed	0.01053	1	0.01767	0.192	1	2	TERT
Pubmed	24457236	Associations between TS, TTF-1, FR-Î±, FPGS, and overall survival in patients with advanced non-small-cell lung cancer receiving pemetrexed plus carboplatin or gemcitabine plus carboplatin as first-line chemotherapy.	Pubmed	0.01053	1	0.01767	0.192	1	2	TYMS
Pubmed	22217843	Molecular genetic studies on the biosynthesis of aldosterone in humans.	Pubmed	0.01053	1	0.01767	0.192	1	2	CYP11B1
Pubmed	19574173	Mutation-prone positions within the estrogen receptor.	Pubmed	0.01053	1	0.01767	0.192	1	2	ESR1
Pubmed	9835353	The molecular biology of Oct-4 in the early mouse embryo.	Pubmed	0.01053	1	0.01767	0.192	1	2	POU5F1
Pubmed	25024077	BRAF V600E and TERT promoter mutations cooperatively identify the most aggressive papillary thyroid cancer with highest recurrence.	Pubmed	0.01053	1	0.01767	0.192	1	2	TERT
Pubmed	37516793	The role of mesenchymal estrogen receptor 1 in mouse uterus in response to estrogen.	Pubmed	0.01053	1	0.01767	0.192	1	2	ESR1
Pubmed	29043869	Identifying the biomarker potential of telomerase activity and shelterin complex molecule, telomeric repeat binding factor 2 (TERF2), in multiple myeloma.	Pubmed	0.01053	1	0.01767	0.192	1	2	TERT
Pubmed	22311020	Evaluation of ERÎ± and VDR gene polymorphisms in relation to bone mineral density in Turkish postmenopausal women.	Pubmed	0.01053	1	0.01767	0.192	1	2	ESR1
Pubmed	29246862	The role of cystatin A in breast cancer and its functional link with ERÎ±.	Pubmed	0.01053	1	0.01767	0.192	1	2	ESR1
Pubmed	22384028	A genome-wide linkage and association scan reveals novel loci for hypertension and blood pressure traits.	Pubmed	0.01053	1	0.01767	0.192	1	2	BMPR1B
Pubmed	35732801	Acetylation dependent translocation of EWSR1 regulates CHK2 alternative splicing in response to DNA damage.	Pubmed	0.01053	1	0.01767	0.192	1	2	CHEK2
Pubmed	22927944	Breast cancer metastasis suppressor 1 regulates hepatocellular carcinoma cell apoptosis via suppressing osteopontin expression.	Pubmed	0.01053	1	0.01767	0.192	1	2	BRMS1
Pubmed	25881670	The regulatory roles of NADPH oxidase, intra- and extra-cellular HSP70Â in pancreatic islet function, dysfunction and diabetes.	Pubmed	0.01053	1	0.01767	0.192	1	2	HSPA4
Pubmed	37610030	A novel mutation in MECOM affects MPL regulation in vitro and results in thrombocytopenia and bone marrow failure.	Pubmed	0.01053	1	0.01767	0.192	1	2	MECOM
Pubmed	11751410	Predisposition to efficient mammary tumor metastatic progression is linked to the breast cancer metastasis suppressor gene Brms1.	Pubmed	0.01053	1	0.01767	0.192	1	2	BRMS1
Pubmed	10413501	Superadditive and subadditive effects of "hot spot" mutations within the interfaces of placental ribonuclease inhibitor with angiogenin and ribonuclease A.	Pubmed	0.01053	1	0.01767	0.192	1	2	RNH1
Pubmed	33235205	Endocannabinoid signaling regulates the reinforcing and psychostimulant effects of ketamine in mice.	Pubmed	0.01053	1	0.01767	0.192	1	2	MGLL
Pubmed	18322211	Lack of Toll IL-1R8 exacerbates Th17 cell responses in fungal infection.	Pubmed	0.01053	1	0.01767	0.192	1	2	SIGIRR
Pubmed	31260595	Association of FUT2 and ABO with Crohn's disease in Koreans.	Pubmed	0.01053	1	0.01767	0.192	1	2	ABO
Pubmed	30247605	The HMGA2-IMP2 Pathway Promotes Granulosa Cell Proliferation in Polycystic Ovary Syndrome.	Pubmed	0.01053	1	0.01767	0.192	1	2	IGF2BP2
Pubmed	24533984	hnRNP M facilitates exon 7 inclusion of SMN2 pre-mRNA in spinal muscular atrophy by targeting an enhancer on exon 7.	Pubmed	0.01053	1	0.01767	0.192	1	2	HNRNPM
Pubmed	21242887	The molecular biology of HIV latency: breaking and restoring the Tat-dependent transcriptional circuit.	Pubmed	0.01053	1	0.01767	0.192	1	2	AFF4
Pubmed	24484584	Exome sequencing identified new mutations in a Marfan syndrome family.	Pubmed	0.01053	1	0.01767	0.192	1	2	LRP1
Pubmed	34788058	POU5F1 Protein and Gene Expression Analysis in Neonate and Adult Mouse Testicular Germ Cells by Immunohistochemistry and Immunocytochemistry.	Pubmed	0.01053	1	0.01767	0.192	1	2	POU5F1
Pubmed	21252233	A WNT/beta-catenin signaling activator, R-spondin, plays positive regulatory roles during skeletal myogenesis.	Pubmed	0.01053	1	0.01767	0.192	1	2	RSPO3
Pubmed	27606906	Positive Oct -3/4 and D2-40 Immunohistochemical Expression in Germ Cells and Suspected Histology Pattern of Intratubular Germ Cell Neoplasia in Boys with Cryptorchidism Vanish after the Age of 2 Years.	Pubmed	0.01053	1	0.01767	0.192	1	2	POU5F1
Pubmed	22110753	Twisted epithelial-to-mesenchymal transition promotes progression of surviving bladder cancer T24 cells with hTERT-dysfunction.	Pubmed	0.01053	1	0.01767	0.192	1	2	TERT
Pubmed	12079506	Negative regulation of mitochondrial VDAC channels by C-Raf kinase.	Pubmed	0.01053	1	0.01767	0.192	1	2	VDAC1
Pubmed	24339876	BMPR1B up-regulation via a miRNA binding site variation defines endometriosis susceptibility and CA125 levels.	Pubmed	0.01053	1	0.01767	0.192	1	2	BMPR1B
Pubmed	29930205	Cytosolic Hsp70 and Hsp40 chaperones enable the biogenesis of mitochondrial Î²-barrel proteins.	Pubmed	0.01053	1	0.01767	0.192	1	2	VDAC1
Pubmed	26229057	Kinesin family 17 (osmotic avoidance abnormal-3) is dispensable for photoreceptor morphology and function.	Pubmed	0.01053	1	0.01767	0.192	1	2	BMPR1B
Pubmed	24567374	E2/Estrogen receptor/sjogren syndrome-associated autoantigen relieves coactivator activator-induced G1/S arrest to promote breast tumorigenicity.	Pubmed	0.01053	1	0.01767	0.192	1	2	ESR1
Pubmed	27930699	Estrogen Protects the Female Heart from Ischemia/Reperfusion Injury through Manganese Superoxide Dismutase Phosphorylation by Mitochondrial p38Î² at Threonine 79 and Serine 106.	Pubmed	0.01053	1	0.01767	0.192	1	2	ESR1
Pubmed	36768802	Influence of Perinatal Factors on Gene Expression of IAPs Family and Main Factors of Pluripotency: OCT4 and SOX2 in Human Breast Milk Stem Cells-A Preliminary Report.	Pubmed	0.01053	1	0.01767	0.192	1	2	POU5F1
Pubmed	23891091	ATM-mediated Snail Serine 100 phosphorylation regulates cellular radiosensitivity.	Pubmed	0.01053	1	0.01767	0.192	1	2	ATM
Pubmed	25242024	Stem cell markers OCT4 and nestin in laryngeal squamous cell carcinoma and their relation to survivin expression.	Pubmed	0.01053	1	0.01767	0.192	1	2	POU5F1
Pubmed	12633874	Identification of mammalian orthologs associates PYPAF5 with distinct functional roles.	Pubmed	0.01053	1	0.01767	0.192	1	2	NLRP6
Pubmed	16537651	The small GTPase R-Ras regulates organization of actin and drives membrane protrusions through the activity of PLCepsilon.	Pubmed	0.01053	1	0.01767	0.192	1	2	PLCE1
Pubmed	30776481	PD-L1 promotes colorectal cancer stem cell expansion by activating HMGA1-dependent signaling pathways.	Pubmed	0.01053	1	0.01767	0.192	1	2	HMGA1
Pubmed	25809917	Mutations in TERT promoter and FGFR3 and telomere length in bladder cancer.	Pubmed	0.01053	1	0.01767	0.192	1	2	TERT
Pubmed	27569546	Genetic Variants in LRP1 and ULK4 Are Associated with Acute Aortic Dissections.	Pubmed	0.01053	1	0.01767	0.192	1	2	LRP1
Pubmed	26232687	The deletion of the estrogen receptor Î± gene reduces susceptibility to estrogen-induced cholesterol cholelithiasis in female mice.	Pubmed	0.01053	1	0.01767	0.192	1	2	ESR1
Pubmed	15944146	Platelet-derived growth factor receptor-beta (PDGFR-beta) activation promotes its association with the low density lipoprotein receptor-related protein (LRP). Evidence for co-receptor function.	Pubmed	0.01053	1	0.01767	0.192	1	2	LRP1
Pubmed	30776478	NFX1-123 is highly expressed in cervical cancer and increases growth and telomerase activity in HPV 16E6 expressing cells.	Pubmed	0.01053	1	0.01767	0.192	1	2	TERT
Pubmed	9546399	Human Tra2 proteins are sequence-specific activators of pre-mRNA splicing.	Pubmed	0.01053	1	0.01767	0.192	1	2	TRA2B
Pubmed	17537211	Nuclear localization of dengue virus nonstructural protein 5 through its importin alpha/beta-recognized nuclear localization sequences is integral to viral infection.	Pubmed	0.01053	1	0.01767	0.192	1	2	KPNB1
Pubmed	26940070	Helicobacter pylori upregulates Nanog and Oct4 via Wnt/Î²-catenin signaling pathway to promote cancer stem cell-like properties in human gastric cancer.	Pubmed	0.01053	1	0.01767	0.192	1	2	POU5F1
Pubmed	31629100	Candida albicans SC5314 inhibits NLRP3/NLRP6 inflammasome expression and dampens human intestinal barrier activity in Caco-2 cell monolayer model.	Pubmed	0.01053	1	0.01767	0.192	1	2	NLRP6
Pubmed	24569991	The efficacy of Raf kinase recruitment to the GTPase H-ras depends on H-ras membrane conformer-specific nanoclustering.	Pubmed	0.01053	1	0.01767	0.192	1	2	HRAS
Pubmed	23773921	Differentiating the roles of STAT5B and STAT5A in human CD4+ T cells.	Pubmed	0.01053	1	0.01767	0.192	1	2	STAT5A
Pubmed	29100090	Exome-wide Association Study Identifies GREB1L Mutations in Congenital Kidney Malformations.	Pubmed	0.01053	1	0.01767	0.192	1	2	GREB1
Pubmed	27258849	Low-density lipoprotein receptor-related protein 1 is a novel modulator of radial glia stem cell proliferation, survival, and differentiation.	Pubmed	0.01053	1	0.01767	0.192	1	2	LRP1
Pubmed	26087061	Analysis of the complex formation, interaction and electron transfer pathway between the "open" conformation of NADPH-cytochrome P450 reductase and aromatase.	Pubmed	0.01053	1	0.01767	0.192	1	2	CYP19A1
Pubmed	25626180	Estrogen-related Polymorphisms in Estonian Patients with Age-related Cataract.	Pubmed	0.01053	1	0.01767	0.192	1	2	ESR1
Pubmed	12212791	The role of the low-density lipoprotein receptor-related protein (LRP1) in Alzheimer's A beta generation: development of a cell-based model system.	Pubmed	0.01053	1	0.01767	0.192	1	2	LRP1
Pubmed	23051957	Estrogen-related receptor-Î³ regulates estrogen receptor-Î± responsiveness in uterine endometrial cancer.	Pubmed	0.01053	1	0.01767	0.192	1	2	ESR1
Pubmed	30597961	Interaction of ERÎ± and NRF2 Impacts Survival in Ovarian Cancer Patients.	Pubmed	0.01053	1	0.01767	0.192	1	2	ESR1
Pubmed	28484078	Androgen signaling negatively controls group 2 innate lymphoid cells.	Pubmed	0.01053	1	0.01767	0.192	1	2	ESR1
Pubmed	17525163	Sumoylation of Oct4 enhances its stability, DNA binding, and transactivation.	Pubmed	0.01053	1	0.01767	0.192	1	2	POU5F1
Pubmed	28065637	The steroid metabolite 16(Î²)-OH-androstenedione generated by CYP21A2 serves as a substrate for CYP19A1.	Pubmed	0.01053	1	0.01767	0.192	1	2	CYP19A1
Pubmed	11535586	The C-terminal nuclear localization signal of the sex-determining region Y (SRY) high mobility group domain mediates nuclear import through importin beta 1.	Pubmed	0.01053	1	0.01767	0.192	1	2	KPNB1
Pubmed	37673677	Scalp bacterial species influence SIRT1 and TERT expression in keratinocytes.	Pubmed	0.01053	1	0.01767	0.192	1	2	TERT
Pubmed	31617054	Ecotropic viral integration site 1 regulates EGFR transcription in glioblastoma cells.	Pubmed	0.01053	1	0.01767	0.192	1	2	MECOM
Pubmed	24878107	Association between STAT5 polymorphisms and glioblastoma risk in Han Chinese population.	Pubmed	0.01053	1	0.01767	0.192	1	2	STAT5A
Pubmed	32764110	BMPR1A is necessary for chondrogenesis and osteogenesis, whereas BMPR1B prevents hypertrophic differentiation.	Pubmed	0.01053	1	0.01767	0.192	1	2	BMPR1B
Pubmed	18985814	Bcl-2 expression significantly correlates with thymidylate synthase expression in colorectal cancer patients.	Pubmed	0.01053	1	0.01767	0.192	1	2	TYMS
Pubmed	24376897	Tousled-like kinase-dependent phosphorylation of Rad9 plays a role in cell cycle progression and G2/M checkpoint exit.	Pubmed	0.01053	1	0.01767	0.192	1	2	TLK1
Pubmed	26317998	SIRT3 inhibits prostate cancer by destabilizing oncoprotein c-MYC through regulation of the PI3K/Akt pathway.	Pubmed	0.01053	1	0.01767	0.192	1	2	SIRT3
Pubmed	17356055	The impact of estradiol on bone mineral density is modulated by the specific estrogen receptor-alpha cofactor retinoblastoma-interacting zinc finger protein-1 insertion/deletion polymorphism.	Pubmed	0.01053	1	0.01767	0.192	1	2	ESR1
Pubmed	35068231	NLRP3 and NLRP6 expression in pterygium and normal conjunctiva and their relationship with pterygium formation and recurrence.	Pubmed	0.01053	1	0.01767	0.192	1	2	NLRP6
Pubmed	21866462	Reed-Sternberg cells in classical Hodgkin lymphoma in children seem to be predominantly oestrogen receptor Î± negative and oestrogen receptor Î² positive.	Pubmed	0.01053	1	0.01767	0.192	1	2	ESR1
Pubmed	21205928	Aberrant interferon-signaling is associated with aggressive chronic lymphocytic leukemia.	Pubmed	0.01053	1	0.01767	0.192	1	2	ATM
Pubmed	21107497	Differential roles of estrogen receptors Î± and Î² in control of B-cell maturation and selection.	Pubmed	0.01053	1	0.01767	0.192	1	2	ESR1
Pubmed	14586640	The thymidylate synthase tandem repeat polymorphism is not associated with homocysteine concentrations in healthy young subjects.	Pubmed	0.01053	1	0.01767	0.192	1	2	TYMS
Pubmed	35538794	Evaluation of the Relationship between Aromatase/Sirtuin1 Interaction and miRNA Expression in Human Neuroblastoma Cells.	Pubmed	0.01053	1	0.01767	0.192	1	2	CYP19A1
Pubmed	23555789	Development of the mouse dermal adipose layer occurs independently of subcutaneous adipose tissue and is marked by restricted early expression of FABP4.	Pubmed	0.01053	1	0.01767	0.192	1	2	TRPS1
Pubmed	18997822	A novel function of colony-stimulating factor 1 receptor in hTERT immortalization of human epithelial cells.	Pubmed	0.01053	1	0.01767	0.192	1	2	TERT
Pubmed	18997820	Decreased BRCA1 confers tamoxifen resistance in breast cancer cells by altering estrogen receptor-coregulator interactions.	Pubmed	0.01053	1	0.01767	0.192	1	2	ESR1
Pubmed	20709753	Selenium compounds activate ATM-dependent DNA damage response via the mismatch repair protein hMLH1 in colorectal cancer cells.	Pubmed	0.01053	1	0.01767	0.192	1	2	ATM
Pubmed	29738764	Recirculating Th2 cells induce severe thymic dysfunction via IL-4/STAT6 signaling pathway.	Pubmed	0.01053	1	0.01767	0.192	1	2	STAT6
Pubmed	25075518	Low-density lipoprotein receptor-related protein-1 mediates endocytic clearance of tissue inhibitor of metalloproteinases-1 and promotes its cytokine-like activities.	Pubmed	0.01053	1	0.01767	0.192	1	2	LRP1
Pubmed	27283898	Mitochondrial clearance by the STK38 kinase supports oncogenic Ras-induced cell transformation.	Pubmed	0.01053	1	0.01767	0.192	1	2	HRAS
Pubmed	29295726	miR-346 Promotes HCC Progression by Suppressing Breast Cancer Metastasis Suppressor 1 Expression.	Pubmed	0.01053	1	0.01767	0.192	1	2	BRMS1
Pubmed	31813822	Disruption of Acetyl-Lysine Turnover in Muscle Mitochondria Promotes Insulin Resistance and Redox Stress without Overt Respiratory Dysfunction.	Pubmed	0.01053	1	0.01767	0.192	1	2	SIRT3
Pubmed	9607809	Transcription and translation of estrogen receptor-beta in the male reproductive tract of estrogen receptor-alpha knock-out and wild-type mice.	Pubmed	0.01053	1	0.01767	0.192	1	2	ESR1
Pubmed	32644222	Neur1 and Neur2 are required for hippocampus-dependent spatial memory and synaptic plasticity.	Pubmed	0.01053	1	0.01767	0.192	1	2	NEURL1
Pubmed	29268138	TUG1 knockdown ameliorates atherosclerosis via up-regulating the expression of miR-133a target gene FGF1.	Pubmed	0.01053	1	0.01767	0.192	1	2	FGF1
Pubmed	16684963	Constitutive activation of STAT5 and Bcl-xL overexpression can induce endogenous erythroid colony formation in human primary cells.	Pubmed	0.01053	1	0.01767	0.192	1	2	STAT5A
Pubmed	20203285	Function of EWS-POU5F1 in sarcomagenesis and tumor cell maintenance.	Pubmed	0.01053	1	0.01767	0.192	1	2	POU5F1
Pubmed	21087998	7SK small nuclear RNA directly affects HMGA1 function in transcription regulation.	Pubmed	0.01053	1	0.01767	0.192	1	2	HMGA1
Pubmed	22962310	17Î²-Estradiol-induced interaction of ERÎ± with NPPA regulates gene expression in cardiomyocytes.	Pubmed	0.01053	1	0.01767	0.192	1	2	ESR1
Pubmed	15297311	Global regulation of erythroid gene expression by transcription factor GATA-1.	Pubmed	0.01053	1	0.01767	0.192	1	2	ZFPM1
Pubmed	23626666	ATM deficiency results in accumulation of DNA-topoisomerase I covalent intermediates in neural cells.	Pubmed	0.01053	1	0.01767	0.192	1	2	ATM
Pubmed	34563711	SIGIRR Mutation in Human Necrotizing Enterocolitis (NEC) Disrupts STAT3-Dependent microRNA Expression in Neonatal Gut.	Pubmed	0.01053	1	0.01767	0.192	1	2	SIGIRR
Pubmed	25773595	Myristoylome profiling reveals a concerted mechanism of ARF GTPase deacylation by the bacterial protease IpaJ.	Pubmed	0.01053	1	0.01767	0.192	1	2	ARF1
Pubmed	26339387	SOX-2, but not Oct4, is highly expressed in early-stage endometrial adenocarcinoma and is related to tumour grading.	Pubmed	0.01053	1	0.01767	0.192	1	2	POU5F1
Pubmed	35945149	Diagnostic capacity of BAP1 and MTAP in cytology from effusions and biopsy in mesothelioma.	Pubmed	0.01053	1	0.01767	0.192	1	2	MTAP
Pubmed	28100566	Loss of AXIN1 drives acquired resistance to WNT pathway blockade in colorectal cancer cells carrying RSPO3 fusions.	Pubmed	0.01053	1	0.01767	0.192	1	2	RSPO3
Pubmed	23940812	GATA-2 transduces LPS-induced il-1Î² gene expression in macrophages via a toll-like receptor 4/MD88/MAPK-dependent mechanism.	Pubmed	0.01053	1	0.01767	0.192	1	2	GATA2
Pubmed	18645020	Apigenin inhibits antiestrogen-resistant breast cancer cell growth through estrogen receptor-alpha-dependent and estrogen receptor-alpha-independent mechanisms.	Pubmed	0.01053	1	0.01767	0.192	1	2	ESR1
Pubmed	30813931	A critical role of epigenetic inactivation of miR-9 in EVI1high pediatric AML.	Pubmed	0.01053	1	0.01767	0.192	1	2	MECOM
Pubmed	25423568	S100A8 is a novel therapeutic target for anaplastic thyroid carcinoma.	Pubmed	0.01053	1	0.01767	0.192	1	2	MOK
Pubmed	25423566	miR-219-5p modulates cell growth of papillary thyroid carcinoma by targeting estrogen receptor Î±.	Pubmed	0.01053	1	0.01767	0.192	1	2	ESR1
Pubmed	15792802	Extracellular HSP70 binding to surface receptors present on antigen presenting cells and endothelial/epithelial cells.	Pubmed	0.01053	1	0.01767	0.192	1	2	HSPA4
Pubmed	12065055	Roles of DNA-dependent protein kinase and ATM in cell-cycle-dependent radiation sensitivity in human cells.	Pubmed	0.01053	1	0.01767	0.192	1	2	ATM
Pubmed	39264466	Association of Estrogen Receptor-Î± and Aryl Hydrocarbon Receptor Gene Polymorphisms with Ischemic Stroke in an Egyptian Population: A Pilot Study.	Pubmed	0.01053	1	0.01767	0.192	1	2	ESR1
Pubmed	17515920	Chromosomally unstable mouse tumours have genomic alterations similar to diverse human cancers.	Pubmed	0.01053	1	0.01767	0.192	1	2	ATM
Pubmed	20661474	Sirtuin 3, a new target of PGC-1alpha, plays an important role in the suppression of ROS and mitochondrial biogenesis.	Pubmed	0.01053	1	0.01767	0.192	1	2	SIRT3
Pubmed	16790090	Fusion of the tumor-suppressor gene CHEK2 and the gene for the regulatory subunit B of protein phosphatase 2 PPP2R2A in childhood teratoma.	Pubmed	0.01053	1	0.01767	0.192	1	2	CHEK2
Pubmed	11956648	The cardiovascular response in sepsis: proposed mechanisms of the beneficial effect of adrenomedullin and its binding protein (review).	Pubmed	0.01053	1	0.01767	0.192	1	2	ACKR5
Pubmed	34404424	Identification of novel COX-2 / CYP19A1 axis involved in the mesothelioma pathogenesis opens new therapeutic opportunities.	Pubmed	0.01053	1	0.01767	0.192	1	2	CYP19A1
Pubmed	20215421	Estrogen receptor regulates E2F1 expression to mediate tamoxifen resistance.	Pubmed	0.01053	1	0.01767	0.192	1	2	ESR1
Pubmed	29449422	Safety and efficacy of pirfenidone in patients carrying telomerase complex mutation.	Pubmed	0.01053	1	0.01767	0.192	1	2	TERT
Pubmed	7568026	Cloning and expression of Stat5 and an additional homologue (Stat5b) involved in prolactin signal transduction in mouse mammary tissue.	Pubmed	0.01053	1	0.01767	0.192	1	2	STAT5A
Pubmed	29219195	Dissecting the 17Î²-estradiol pathways necessary for neuroglobin anti-apoptotic activity in breast cancer.	Pubmed	0.01053	1	0.01767	0.192	1	2	ESR1
Pubmed	36587509	CYP2C8 and CYP2J2 gene variations increase the risk of hypertensive intracerebral hemorrhage.	Pubmed	0.01053	1	0.01767	0.192	1	2	CYP2C8
Pubmed	22927819	Upregulation of retinal dehydrogenase 2 in alternatively activated macrophages during retinoid-dependent type-2 immunity to helminth infection in mice.	Pubmed	0.01053	1	0.01767	0.192	1	2	STAT6
Pubmed	22119253	Up-regulation of plakophilin-2 and Down-regulation of plakophilin-3 are correlated with invasiveness in bladder cancer.	Pubmed	0.01053	1	0.01767	0.192	1	2	PKP3
Pubmed	10330493	Expression of estrogen receptor alpha and beta during mouse embryogenesis.	Pubmed	0.01053	1	0.01767	0.192	1	2	ESR1
Pubmed	28339067	Characterization of DAPK1 as a novel transcriptional target of BRMS1.	Pubmed	0.01053	1	0.01767	0.192	1	2	BRMS1
Pubmed	20421786	Estrogen receptor polymorphism and its relationship to pathological process.	Pubmed	0.01053	1	0.01767	0.192	1	2	ESR1
Pubmed	28339050	p53 mutation status is a primary determinant of placenta-specific protein 1 expression in serous ovarian cancers.	Pubmed	0.01053	1	0.01767	0.192	1	2	PLAC1
Pubmed	17704057	Anti-hepatitis C virus activity of tamoxifen reveals the functional association of estrogen receptor with viral RNA polymerase NS5B.	Pubmed	0.01053	1	0.01767	0.192	1	2	ESR1
Pubmed	26016807	Investigating the Structural Variability and Binding Modes of the Glioma Targeting NFL-TBS.40-63 Peptide on Tubulin.	Pubmed	0.01053	1	0.01767	0.192	1	2	TUBB
Pubmed	35732909	Molecular crosstalk between CUEDC2 and ERÎ± influences the clinical outcome by regulating mitosis in breast cancer.	Pubmed	0.01053	1	0.01767	0.192	1	2	ESR1
Pubmed	27797329	[Apoptotic endonuclease EndoG regulates alternative splicing of human telomerase catalytic subunit hTERT].	Pubmed	0.01053	1	0.01767	0.192	1	2	TERT
Pubmed	20661439	Ancestry-shift refinement mapping of the C6orf97-ESR1 breast cancer susceptibility locus.	Pubmed	0.01053	1	0.01767	0.192	1	2	ESR1
Pubmed	31849939	Dual Deletion of the Sirtuins SIRT2 and SIRT3 Impacts on Metabolism and Inflammatory Responses of Macrophages and Protects From Endotoxemia.	Pubmed	0.01053	1	0.01767	0.192	1	2	SIRT3
Pubmed	22805490	Genetic variation in C20orf54, PLCE1 and MUC1 and the risk of upper gastrointestinal cancers in Caucasian populations.	Pubmed	0.01053	1	0.01767	0.192	1	2	PLCE1
Pubmed	25173936	Lyn tyrosine kinase promotes silencing of ATM-dependent checkpoint signaling during recovery from DNA double-strand breaks.	Pubmed	0.01053	1	0.01767	0.192	1	2	ATM
Pubmed	38719541	Oct4 redox sensitivity potentiates reprogramming and differentiation.	Pubmed	0.01053	1	0.01767	0.192	1	2	POU5F1
Pubmed	20842631	Raised hepatic bile acid concentrations during pregnancy in mice are associated with reduced farnesoid X receptor function.	Pubmed	0.01053	1	0.01767	0.192	1	2	ESR1
Pubmed	38264642	Major vault protein regulates tumor-associated macrophage polarization through interaction with signal transducer and activator of transcription 6.	Pubmed	0.01053	1	0.01767	0.192	1	2	STAT6
Pubmed	15525592	Estrogen response element and the promoter context of the human and mouse lactoferrin genes influence estrogen receptor alpha-mediated transactivation activity in mammary gland cells.	Pubmed	0.01053	1	0.01767	0.192	1	2	ESR1
Pubmed	15525597	Estrogen response element-dependent regulation of transcriptional activation of estrogen receptors alpha and beta by coactivators and corepressors.	Pubmed	0.01053	1	0.01767	0.192	1	2	ESR1
Pubmed	12234250	Ionizing radiation induces ataxia telangiectasia mutated kinase (ATM)-mediated phosphorylation of LKB1/STK11 at Thr-366.	Pubmed	0.01053	1	0.01767	0.192	1	2	ATM
Pubmed	17694066	Clearance of amyloid-beta by circulating lipoprotein receptors.	Pubmed	0.01053	1	0.01767	0.192	1	2	LRP1
Pubmed	18057229	A dyskerin motif reactivates telomerase activity in X-linked dyskeratosis congenita and in telomerase-deficient human cells.	Pubmed	0.01053	1	0.01767	0.192	1	2	TERT
Pubmed	26567218	ATM and ATR signaling at a glance.	Pubmed	0.01053	1	0.01767	0.192	1	2	ATM
Pubmed	37193881	The G protein-coupled oestrogen receptor GPER in health and disease: an update.	Pubmed	0.01053	1	0.01767	0.192	1	2	ESR1
Pubmed	16537510	Selective potentiation of Stat-dependent gene expression by collaborator of Stat6 (CoaSt6), a transcriptional cofactor.	Pubmed	0.01053	1	0.01767	0.192	1	2	STAT6
Pubmed	31509021	Deregulation of long noncoding RNA SNHG17 and TTC28-AS1 is associated with type 2 diabetes mellitus.	Pubmed	0.01053	1	0.01767	0.192	1	2	TTC28-AS1
Pubmed	20673479	[BMP7 signaling via BMPR1A, BMPR1B inhibits the proliferation of lung large carcinoma NCI-H460 cell].	Pubmed	0.01053	1	0.01767	0.192	1	2	BMPR1B
Pubmed	17909265	Rho GDP dissociation inhibitor alpha interacts with estrogen receptor alpha and influences estrogen responsiveness.	Pubmed	0.01053	1	0.01767	0.192	1	2	ESR1
Pubmed	24254309	Common genetic variants at 1q22 and 10q23 and gastric cancer susceptibility in a Korean population.	Pubmed	0.01053	1	0.01767	0.192	1	2	PLCE1
Pubmed	20132430	Involvement of VDAC1 and Bcl-2 family of proteins in VacA-induced cytochrome c release and apoptosis of gastric epithelial carcinoma cells.	Pubmed	0.01053	1	0.01767	0.192	1	2	VDAC1
Pubmed	29618815	Distributed hepatocytes expressing telomerase repopulate the liver in homeostasis and injury.	Pubmed	0.01053	1	0.01767	0.192	1	2	TERT
Pubmed	18397978	[123 I]Iodometomidate for molecular imaging of adrenocortical cytochrome P450 family 11B enzymes.	Pubmed	0.01053	1	0.01767	0.192	1	2	CYP11B1
Pubmed	36695333	CCDC86 is a novel Ki-67-interacting protein important for cell division.	Pubmed	0.01053	1	0.01767	0.192	1	2	CCDC86
Pubmed	24376711	Induction of paclitaxel resistance by ERÎ± mediated prohibitin mitochondrial-nuclear shuttling.	Pubmed	0.01053	1	0.01767	0.192	1	2	ESR1
Pubmed	15645536	Estrogen receptors in cholangiocytes and the progression of primary biliary cirrhosis.	Pubmed	0.01053	1	0.01767	0.192	1	2	ESR1
Pubmed	26173741	Hematopoietic plakophilin-3 regulates acute tissue-specific and systemic inflammation in mice.	Pubmed	0.01053	1	0.01767	0.192	1	2	PKP3
Pubmed	16214894	Massive sequence perturbation of a small protein.	Pubmed	0.01053	1	0.01767	0.192	1	2	HRAS
Pubmed	28234966	The single nucleotide variant rs12722489 determines differential estrogen receptor binding and enhancer properties of an IL2RA intronic region.	Pubmed	0.01053	1	0.01767	0.192	1	2	ESR1
Pubmed	15899841	CSN5/Jab1 is involved in ligand-dependent degradation of estrogen receptor {alpha} by the proteasome.	Pubmed	0.01053	1	0.01767	0.192	1	2	ESR1
Pubmed	25675114	Estrogen and Estrogen Receptor-Î±-Mediated Transrepression of Bile Salt Export Pump.	Pubmed	0.01053	1	0.01767	0.192	1	2	ESR1
Pubmed	26773497	MiR-328 suppresses the survival of esophageal cancer cells by targeting PLCE1.	Pubmed	0.01053	1	0.01767	0.192	1	2	PLCE1
Pubmed	9392697	The association of atopy with a gain-of-function mutation in the alpha subunit of the interleukin-4 receptor.	Pubmed	0.01053	1	0.01767	0.192	1	2	STAT6
Pubmed	23376973	A unique Oct4 interface is crucial for reprogramming to pluripotency.	Pubmed	0.01053	1	0.01767	0.192	1	2	POU5F1
Pubmed	21937426	Chromatin remodeler sucrose nonfermenting 2 homolog (SNF2H) is recruited onto DNA replication origins through interaction with Cdc10 protein-dependent transcript 1 (Cdt1) and promotes pre-replication complex formation.	Pubmed	0.01053	1	0.01767	0.192	1	2	CDT1
Pubmed	33776059	Whole exome sequencing reveals putatively novel associations in retinopathies and drusen formation.	Pubmed	0.01053	1	0.01767	0.192	1	2	LRP1
Pubmed	23580657	Differential role for transcription factor Oct4 nucleocytoplasmic dynamics in somatic cell reprogramming and self-renewal of embryonic stem cells.	Pubmed	0.01053	1	0.01767	0.192	1	2	POU5F1
Pubmed	23580652	A lipoprotein receptor cluster IV mutant preferentially binds amyloid-Î² and regulates its clearance from the mouse brain.	Pubmed	0.01053	1	0.01767	0.192	1	2	LRP1
Pubmed	32103508	Fungal allergen-induced IL-33 secretion involves cholesterol-dependent, VDAC-1-mediated ATP release from the airway epithelium.	Pubmed	0.01053	1	0.01767	0.192	1	2	VDAC1
Pubmed	21878502	Chromosomal breaks during mitotic catastrophe trigger Î³H2AX-ATM-p53-mediated apoptosis.	Pubmed	0.01053	1	0.01767	0.192	1	2	ATM
Pubmed	10207098	Role for Hsp90-associated cochaperone p23 in estrogen receptor signal transduction.	Pubmed	0.01053	1	0.01767	0.192	1	2	ESR1
Pubmed	22144182	Mitochondrial dysfunction in ataxia-telangiectasia.	Pubmed	0.01053	1	0.01767	0.192	1	2	ATM
Pubmed	26413934	A novel role for flotillin-1 in H-Ras-regulated breast cancer aggressiveness.	Pubmed	0.01053	1	0.01767	0.192	1	2	HRAS
Pubmed	19277982	The subnuclear organization of histone gene regulatory proteins and 3' end processing factors of normal somatic and embryonic stem cells is compromised in selected human cancer cell types.	Pubmed	0.01053	1	0.01767	0.192	1	2	NPAT
Pubmed	39408734	Crosstalk between BER and NHEJ in XRCC4-Deficient Cells Depending on hTERT Overexpression.	Pubmed	0.01053	1	0.01767	0.192	1	2	TERT
Pubmed	20830743	Sorting nexin 6 interacts with breast cancer metastasis suppressor-1 and promotes transcriptional repression.	Pubmed	0.01053	1	0.01767	0.192	1	2	BRMS1
Pubmed	23000165	Regulation of OCT4 gene expression by liver receptor homolog-1 in human embryonic carcinoma cells.	Pubmed	0.01053	1	0.01767	0.192	1	2	POU5F1
Pubmed	23024189	Evidence of a functional estrogen receptor in parathyroid adenomas.	Pubmed	0.01053	1	0.01767	0.192	1	2	ESR1
Pubmed	10486314	STAT5 signaling in sexually dimorphic gene expression and growth patterns.	Pubmed	0.01053	1	0.01767	0.192	1	2	STAT5A
Pubmed	11330340	Evidence for a short form of RGS3 preferentially expressed in the human heart.	Pubmed	0.01053	1	0.01767	0.192	1	2	RGS3
Pubmed	33103371	Sirtuin 5 regulates the proliferation, invasion and migration of prostate cancer cells through acetyl-CoA acetyltransferase 1.	Pubmed	0.01053	1	0.01767	0.192	1	2	ACAT1
Pubmed	28498561	Distinct dynamics and interaction patterns in H- and K-Ras oncogenic P-loop mutants.	Pubmed	0.01053	1	0.01767	0.192	1	2	HRAS
Pubmed	17309599	Clinical relevance of hepsin and hepatocyte growth factor activator inhibitor type 2 expression in renal cell carcinoma.	Pubmed	0.01053	1	0.01767	0.192	1	2	C19orf33
Pubmed	22976807	Role of ornithine decarboxylase in regulation of estrogen receptor alpha expression and growth in human breast cancer cells.	Pubmed	0.01053	1	0.01767	0.192	1	2	ESR1
Pubmed	9030599	A single STAT recruitment module in a chimeric cytokine receptor complex is sufficient for STAT activation.	Pubmed	0.01053	1	0.01767	0.192	1	2	STAT5A
Pubmed	17621164	Association study between alcoholism and endocannabinoid metabolic enzyme genes encoding fatty acid amide hydrolase and monoglyceride lipase in a Japanese population.	Pubmed	0.01053	1	0.01767	0.192	1	2	MGLL
Pubmed	16273206	Expression of the licensing factors, Cdt1 and Geminin, in human colon cancer.	Pubmed	0.01053	1	0.01767	0.192	1	2	CDT1
Pubmed	17562265	[Correlation of hTERT expression to maspin and bFGF expression and their significance in glioma].	Pubmed	0.01053	1	0.01767	0.192	1	2	TERT
Pubmed	32321884	BRAF and TERT promoter mutations: clinical application in thyroid cancer.	Pubmed	0.01053	1	0.01767	0.192	1	2	TERT
Pubmed	23158658	[Leptin promotes the expression of hTERT via STAT3 in breast cancer cells].	Pubmed	0.01053	1	0.01767	0.192	1	2	TERT
Pubmed	23469107	A dominant-negative FGF1 mutant (the R50E mutant) suppresses tumorigenesis and angiogenesis.	Pubmed	0.01053	1	0.01767	0.192	1	2	FGF1
Pubmed	23925045	Transcription factor-pathway coexpression analysis reveals cooperation between SP1 and ESR1 on dysregulating cell cycle arrest in non-hyperdiploid multiple myeloma.	Pubmed	0.01053	1	0.01767	0.192	1	2	ESR1
Pubmed	15033708	Study of PTPC composition during apoptosis for identification of viral protein target.	Pubmed	0.01053	1	0.01767	0.192	1	2	VDAC1
Pubmed	17189255	Ataxia telangiectasia mutated (ATM) is essential for DNA-PKcs phosphorylations at the Thr-2609 cluster upon DNA double strand break.	Pubmed	0.01053	1	0.01767	0.192	1	2	ATM
Pubmed	28726783	KMT2A promotes melanoma cell growth by targeting hTERT signaling pathway.	Pubmed	0.01053	1	0.01767	0.192	1	2	TERT
Pubmed	21541329	Continuous activation of the CD122/STAT-5 signaling pathway during selection of antigen-specific regulatory T cells in the murine thymus.	Pubmed	0.01053	1	0.01767	0.192	1	2	STAT5A
Pubmed	30245028	An Ancient Fecundability-Associated Polymorphism Creates a GATA2 Binding Site in a Distal Enhancer of HLA-F.	Pubmed	0.01053	1	0.01767	0.192	1	2	GATA2
Pubmed	24386189	POU5F1 enhances the invasiveness of cancer stem-like cells in lung adenocarcinoma by upregulation of MMP-2 expression.	Pubmed	0.01053	1	0.01767	0.192	1	2	POU5F1
Pubmed	38925831	Association of BRAF or TERT Promoter Mutations and Advanced Papillary Thyroid Carcinoma.	Pubmed	0.01053	1	0.01767	0.192	1	2	TERT
Pubmed	20479006	Structural basis for conformational dynamics of GTP-bound Ras protein.	Pubmed	0.01053	1	0.01767	0.192	1	2	HRAS
Pubmed	33901880	Far-infrared irradiation inhibits breast cancer cell proliferation independently of DNA damage through increased nuclear Ca2+/calmodulin binding modulated-activation of checkpoint kinase 2.	Pubmed	0.01053	1	0.01767	0.192	1	2	CHEK2
Pubmed	11114183	Abolition of male sexual behaviors in mice lacking estrogen receptors alpha and beta (alpha beta ERKO).	Pubmed	0.01053	1	0.01767	0.192	1	2	ESR1
Pubmed	24173291	The insulin-like growth factor 2 (IGF2) mRNA-binding protein p62/IGF2BP2-2 as a promoter of NAFLD and HCC?	Pubmed	0.01053	1	0.01767	0.192	1	2	IGF2BP2
Pubmed	2001833	Comparison of collagen propeptides as growth markers in children with inflammatory bowel disease.	Pubmed	0.01053	1	0.01767	0.192	1	2	ATM
Pubmed	30683653	Interplay between TRAP1 and Sirtuin-3 Modulates Mitochondrial Respiration and Oxidative Stress to Maintain Stemness of Glioma Stem Cells.	Pubmed	0.01053	1	0.01767	0.192	1	2	SIRT3
Pubmed	15070964	Changes in estrogen receptor-alpha and -beta in the infundibular nucleus of the human hypothalamus are related to the occurrence of Alzheimer's disease neuropathology.	Pubmed	0.01053	1	0.01767	0.192	1	2	ESR1
Pubmed	15802376	Estrogen receptor alpha and beta heterodimers exert unique effects on estrogen- and tamoxifen-dependent gene expression in human U2OS osteosarcoma cells.	Pubmed	0.01053	1	0.01767	0.192	1	2	ESR1
Pubmed	20215536	Intratumoral estrogen disposition in breast cancer.	Pubmed	0.01053	1	0.01767	0.192	1	2	ESR1
Pubmed	15070958	Estrogen controls lipolysis by up-regulating alpha2A-adrenergic receptors directly in human adipose tissue through the estrogen receptor alpha. Implications for the female fat distribution.	Pubmed	0.01053	1	0.01767	0.192	1	2	ESR1
Pubmed	38538923	Fructose-1,6-bisphosphatase 1 dephosphorylates and inhibits TERT for tumor suppression.	Pubmed	0.01053	1	0.01767	0.192	1	2	TERT
Pubmed	18192902	Thymidylate synthase haplotype is associated with tumor recurrence in stage II and stage III colon cancer.	Pubmed	0.01053	1	0.01767	0.192	1	2	TYMS
Pubmed	14623461	Germline deletions of EXO1 do not cause colorectal tumors and lesions which are null for EXO1 do not have microsatellite instability.	Pubmed	0.01053	1	0.01767	0.192	1	2	EXO1
Pubmed	32678275	Nucleosome binding by the pioneer transcription factor OCT4.	Pubmed	0.01053	1	0.01767	0.192	1	2	POU5F1
Pubmed	22761311	Tetradian oscillation of estrogen receptor Î± is necessary to prevent liver lipid deposition.	Pubmed	0.01053	1	0.01767	0.192	1	2	ESR1
Pubmed	8485155	Molecular cloning and sequencing of the murine alpha-2-macroglobulin receptor cDNA.	Pubmed	0.01053	1	0.01767	0.192	1	2	LRP1
Pubmed	12356735	Chk2-deficient mice exhibit radioresistance and defective p53-mediated transcription.	Pubmed	0.01053	1	0.01767	0.192	1	2	CHEK2
Pubmed	12356738	Control of megakaryocyte-specific gene expression by GATA-1 and FOG-1: role of Ets transcription factors.	Pubmed	0.01053	1	0.01767	0.192	1	2	ZFPM1
Pubmed	28161223	Genetic Polymorphisms in the ESR1 and VDR Genes Do Not Correlate With Osteoporosis in Patients With Familial Dysautonomia.	Pubmed	0.01053	1	0.01767	0.192	1	2	ESR1
Pubmed	11773443	Linkage of rapid estrogen action to MAPK activation by ERalpha-Shc association and Shc pathway activation.	Pubmed	0.01053	1	0.01767	0.192	1	2	ESR1
Pubmed	31571131	TERT and JAK2 polymorphisms define genetic predisposition to myeloproliferative neoplasms in Japanese patients.	Pubmed	0.01053	1	0.01767	0.192	1	2	TERT
Pubmed	37176106	The Transcriptomic Profiles of ESR1 and MMP3 Stratify the Risk of Biochemical Recurrence in Primary Prostate Cancer beyond Clinical Features.	Pubmed	0.01053	1	0.01767	0.192	1	2	ESR1
Pubmed	37406727	R-spondin-3 promotes proliferation and invasion of breast cancer cells independently of Wnt signaling.	Pubmed	0.01053	1	0.01767	0.192	1	2	RSPO3
Pubmed	18273062	A novel switch region regulates H-ras membrane orientation and signal output.	Pubmed	0.01053	1	0.01767	0.192	1	2	HRAS
Pubmed	25124662	Over-expression of Oct4 and Sox2 transcription factors enhances differentiation of human umbilical cord blood cells in vivo.	Pubmed	0.01053	1	0.01767	0.192	1	2	POU5F1
Pubmed	29449575	Actionable perturbations of damage responses by TCL1/ATM and epigenetic lesions form the basis of T-PLL.	Pubmed	0.01053	1	0.01767	0.192	1	2	ATM
Pubmed	30632067	Membrane Hsp70-supported cell-to-cell connections via tunneling nanotubes revealed by live-cell STED nanoscopy.	Pubmed	0.01053	1	0.01767	0.192	1	2	HSPA4
Pubmed	31801665	MiR-100 regulates cell viability and apoptosis by targeting ATM in pediatric acute myeloid leukemia.	Pubmed	0.01053	1	0.01767	0.192	1	2	ATM
Pubmed	22569715	Oestrogen receptor Î± mediates 17Î²-estradiol enhancement of ovarian cancer cell motility through up-regulation of survivin expression.	Pubmed	0.01053	1	0.01767	0.192	1	2	ESR1
Pubmed	29449589	Loss of the homeostatic protein BPIFA1, leads to exacerbation of otitis media severity in the Junbo mouse model.	Pubmed	0.01053	1	0.01767	0.192	1	2	MECOM
Pubmed	19696784	Nucleocytoplasmic transport of Alp7/TACC organizes spatiotemporal microtubule formation in fission yeast.	Pubmed	0.01053	1	0.01767	0.192	1	2	HRAS
Pubmed	23868472	Retinoic acid receptor alpha is associated with tamoxifen resistance in breast cancer.	Pubmed	0.01053	1	0.01767	0.192	1	2	ESR1
Pubmed	18070599	Identification of p32 as a novel substrate for ATM in heart.	Pubmed	0.01053	1	0.01767	0.192	1	2	ATM
Pubmed	31597725	Telomerase Reverse Transcriptase and p53 Regulate Mammalian Peripheral Nervous System and CNS Axon Regeneration Downstream of c-Myc.	Pubmed	0.01053	1	0.01767	0.192	1	2	TERT
Pubmed	25545386	Positive, but not negative feedback actions of estradiol in adult female mice require estrogen receptor Î± in kisspeptin neurons.	Pubmed	0.01053	1	0.01767	0.192	1	2	ESR1
Pubmed	19135982	Biochemical and functional characterization of the Ror2/BRIb receptor complex.	Pubmed	0.01053	1	0.01767	0.192	1	2	BMPR1B
Pubmed	21720390	SIRT3-dependent deacetylation exacerbates acetaminophen hepatotoxicity.	Pubmed	0.01053	1	0.01767	0.192	1	2	SIRT3
Pubmed	34113003	Clinical utility of testing for PALB2 and CHEK2 c.1100delC in breast and ovarian cancer.	Pubmed	0.01053	1	0.01767	0.192	1	2	CHEK2
Pubmed	26895644	Enhanced resolution of experimental ARDS through IL-4-mediated lung macrophage reprogramming.	Pubmed	0.01053	1	0.01767	0.192	1	2	STAT6
Pubmed	25486566	TcrÎ´ translocations that delete the Bcl11b haploinsufficient tumor suppressor gene promote atm-deficient T cell acute lymphoblastic leukemia.	Pubmed	0.01053	1	0.01767	0.192	1	2	ATM
Pubmed	22340650	[Altered expressions of embryonic stem-related genes in pancreatic cancer stem cell].	Pubmed	0.01053	1	0.01767	0.192	1	2	POU5F1
Pubmed	16210384	Combined estrogen receptor alpha and estrogen receptor beta genotypes influence the age of menarche.	Pubmed	0.01053	1	0.01767	0.192	1	2	ESR1
Pubmed	36010644	Exosomes Derived from Adipose Mesenchymal Stem Cells Promote Diabetic Chronic Wound Healing through SIRT3/SOD2.	Pubmed	0.01053	1	0.01767	0.192	1	2	SIRT3
Pubmed	31208274	Sirtuin 3 promotes microglia migration by upregulating CX3CR1.	Pubmed	0.01053	1	0.01767	0.192	1	2	SIRT3
Pubmed	23690919	The co-repressor SMRT delays DNA damage-induced caspase activation by repressing pro-apoptotic genes and modulating the dynamics of checkpoint kinase 2 activation.	Pubmed	0.01053	1	0.01767	0.192	1	2	CHEK2
Pubmed	19001520	Estrogen receptor (ER) beta regulates ERalpha expression in stromal cells derived from ovarian endometriosis.	Pubmed	0.01053	1	0.01767	0.192	1	2	ESR1
Pubmed	23036517	Functional relationship between high mobility group A1 (HMGA1) protein and insulin-like growth factor-binding protein 3 (IGFBP-3) in human chondrocytes.	Pubmed	0.01053	1	0.01767	0.192	1	2	HMGA1
Pubmed	11478683	Genetic variation in physiological sensitivity to estrogen in mice.	Pubmed	0.01053	1	0.01767	0.192	1	2	ESR1
Pubmed	33404124	ANO9 regulates PD-L2 expression and binding ability to PD-1 in gastric cancer.	Pubmed	0.01053	1	0.01767	0.192	1	2	ANO9
Pubmed	39097775	TMEM16A regulates satellite cell-mediated skeletal muscle regeneration by ensuring a moderate level of caspase 3 activity.	Pubmed	0.01053	1	0.01767	0.192	1	2	ANO1
Pubmed	34066250	CLCA1 Regulates Airway Mucus Production and Ion Secretion Through TMEM16A.	Pubmed	0.01053	1	0.01767	0.192	1	2	ANO1
Pubmed	39215346	USP36 promotes tumorigenesis and tamoxifen resistance in breast cancer by deubiquitinating and stabilizing ERÎ±.	Pubmed	0.01053	1	0.01767	0.192	1	2	ESR1
Pubmed	18202751	The HMGA proteins: a myriad of functions (Review).	Pubmed	0.01053	1	0.01767	0.192	1	2	HMGA1
Pubmed	33020467	miR-188-3p Inhibits Vascular Smooth Muscle Cell Proliferation and Migration by Targeting Fibroblast Growth Factor 1 (FGF1).	Pubmed	0.01053	1	0.01767	0.192	1	2	FGF1
Pubmed	23580569	The absence of ER-Î² results in altered gene expression in ovarian granulosa cells isolated from in vivo preovulatory follicles.	Pubmed	0.01053	1	0.01767	0.192	1	2	ESR1
Pubmed	20844986	Evaluation of ER, PgR, HER-2, Ki-67, cyclin D1, and nm23-H1 as predictors of pathological complete response to neoadjuvant chemotherapy for locally advanced breast cancer.	Pubmed	0.01053	1	0.01767	0.192	1	2	ESR1
Pubmed	16645632	p73 cooperates with Ras in the activation of MAP kinase signaling cascade.	Pubmed	0.01053	1	0.01767	0.192	1	2	HRAS
Pubmed	11689681	Repression of Ets-2-induced transactivation of the tau interferon promoter by Oct-4.	Pubmed	0.01053	1	0.01767	0.192	1	2	POU5F1
Pubmed	34272364	Glucose limitation activates AMPK coupled SENP1-Sirt3 signalling in mitochondria for T cell memory development.	Pubmed	0.01053	1	0.01767	0.192	1	2	SIRT3
Pubmed	25631751	Effects of zoledronic acid and docetaxel on small GTP-binding proteins in prostate cancer.	Pubmed	0.01053	1	0.01767	0.192	1	2	HRAS
Pubmed	24347287	Activation of a positive feedback loop involving IL-6 and aromatase promotes intratumoral 17Î²-estradiol biosynthesis in endometrial carcinoma microenvironment.	Pubmed	0.01053	1	0.01767	0.192	1	2	CYP19A1
Pubmed	11689671	Interleukin-4 up-regulates mouse mammary tumor virus expression yet is not required for in vivo virus spread.	Pubmed	0.01053	1	0.01767	0.192	1	2	STAT6
Pubmed	37286598	Antagonistic circuits mediating infanticide and maternal care in female mice.	Pubmed	0.01053	1	0.01767	0.192	1	2	ESR1
Pubmed	27271270	Clinicopathological differences between variants of the NAB2-STAT6 fusion gene in solitary fibrous tumors of the meninges and extra-central nervous system.	Pubmed	0.01053	1	0.01767	0.192	1	2	STAT6
Pubmed	21840040	Organotropism and prognostic marker discordance in distant metastases of breast carcinoma: fact or fiction? A clinicopathologic analysis.	Pubmed	0.01053	1	0.01767	0.192	1	2	ESR1
Pubmed	19574409	Dioxin increases the interaction between aryl hydrocarbon receptor and estrogen receptor alpha at human promoters.	Pubmed	0.01053	1	0.01767	0.192	1	2	ESR1
Pubmed	28728697	Telomere Length and Risk of Cardiovascular Disease and Cancer.	Pubmed	0.01053	1	0.01767	0.192	1	2	STN1
Pubmed	28476686	Mutation spectrum of genes associated with steroid-resistant nephrotic syndrome in Chinese children.	Pubmed	0.01053	1	0.01767	0.192	1	2	PLCE1
Pubmed	22972376	AIF-mediated caspase-independent necroptosis requires ATM and DNA-PK-induced histone H2AX Ser139 phosphorylation.	Pubmed	0.01053	1	0.01767	0.192	1	2	ATM
Pubmed	10748020	Modulation of estrogen receptor-alpha transcriptional activity by the coactivator PGC-1.	Pubmed	0.01053	1	0.01767	0.192	1	2	ESR1
Pubmed	19383985	OTU Domain-containing ubiquitin aldehyde-binding protein 1 (OTUB1) deubiquitinates estrogen receptor (ER) alpha and affects ERalpha transcriptional activity.	Pubmed	0.01053	1	0.01767	0.192	1	2	ESR1
Pubmed	34453440	STAT5 interferes with PD-1 transcriptional activation and affects CD8+ T-cell sensitivity to PD-1-dependent immunoregulation.	Pubmed	0.01053	1	0.01767	0.192	1	2	STAT5A
Pubmed	21240919	Sprouty2 and -4 regulate axon outgrowth by hippocampal neurons.	Pubmed	0.01053	1	0.01767	0.192	1	2	SPRY4
Pubmed	17932422	Oct-4 is critical for survival/antiapoptosis of murine embryonic stem cells subjected to stress: effects associated with Stat3/survivin.	Pubmed	0.01053	1	0.01767	0.192	1	2	POU5F1
Pubmed	17324647	Distal phalangeal creases--a distinctive dysmorphic feature in disorders of the RAS signalling pathway?	Pubmed	0.01053	1	0.01767	0.192	1	2	HRAS
Pubmed	23761669	Procollagen I-expressing renin cell precursors.	Pubmed	0.01053	1	0.01767	0.192	1	2	CYP11B1
Pubmed	24699649	Structural basis for the selective nuclear import of the C2H2 zinc-finger protein Snail by importin Î².	Pubmed	0.01053	1	0.01767	0.192	1	2	KPNB1
Pubmed	23146902	NBN phosphorylation regulates the accumulation of MRN and ATM at sites of DNA double-strand breaks.	Pubmed	0.01053	1	0.01767	0.192	1	2	ATM
Pubmed	12440521	Selection of peptide ligands binding to fibroblast growth factor receptor 1.	Pubmed	0.01053	1	0.01767	0.192	1	2	FGF1
Pubmed	11092404	Alleles of the estrogen receptor alpha-gene and an estrogen receptor cotranscriptional activator gene, amplified in breast cancer-1 (AIB1), are associated with quantitative calcaneal ultrasound.	Pubmed	0.01053	1	0.01767	0.192	1	2	ESR1
Pubmed	14513051	DNA damage transiently increases TRF2 mRNA expression and telomerase activity.	Pubmed	0.01053	1	0.01767	0.192	1	2	TERT
Pubmed	25643697	Reprogramming of the ERRÎ± and ERÎ± target gene landscape triggers tamoxifen resistance in breast cancer.	Pubmed	0.01053	1	0.01767	0.192	1	2	ESR1
Pubmed	23832500	The role of TMEM16A (ANO1) and TMEM16F (ANO6) in cell migration.	Pubmed	0.01053	1	0.01767	0.192	1	2	ANO1
Pubmed	8607982	Ras-related proteins in signal transduction and growth control.	Pubmed	0.01053	1	0.01767	0.192	1	2	HRAS
Pubmed	35534193	GATA2-Mediated Transcriptional Activation of Notch3 Promotes Pancreatic Cancer Liver Metastasis.	Pubmed	0.01053	1	0.01767	0.192	1	2	GATA2
Pubmed	2833817	Guanosine triphosphatase activating protein (GAP) interacts with the p21 ras effector binding domain.	Pubmed	0.01053	1	0.01767	0.192	1	2	HRAS
Pubmed	34489478	Endothelium-specific depletion of LRP1 improves glucose homeostasis through inducing osteocalcin.	Pubmed	0.01053	1	0.01767	0.192	1	2	LRP1
Pubmed	17981261	Identification of a neuron-specific human gene, KIAA1110, that is a guanine nucleotide exchange factor for ARF1.	Pubmed	0.01053	1	0.01767	0.192	1	2	ARF1
Pubmed	11055432	Disruption of the type III adenylyl cyclase gene leads to peripheral and behavioral anosmia in transgenic mice.	Pubmed	0.01053	1	0.01767	0.192	1	2	ADCY3
Pubmed	21321119	Quantitative analysis of Tat peptide binding to import carriers reveals unconventional nuclear transport properties.	Pubmed	0.01053	1	0.01767	0.192	1	2	KPNB1
Pubmed	26364583	Sipa1l3/SPAR3 is targeted to postsynaptic specializations and interacts with the Fezzin ProSAPiP1/Lzts3.	Pubmed	0.01053	1	0.01767	0.192	1	2	SIPA1L3
Pubmed	15199062	STAT6 and Ets-1 form a stable complex that modulates Socs-1 expression by interleukin-4 in keratinocytes.	Pubmed	0.01053	1	0.01767	0.192	1	2	STAT6
Pubmed	20964628	Hsp70 binds to PrPC in the process of PrPC release via exosomes from THP-1 monocytes.	Pubmed	0.01053	1	0.01767	0.192	1	2	HSPA4
Pubmed	24925029	Inhibition of STAT5a by Naa10p contributes to decreased breast cancer metastasis.	Pubmed	0.01053	1	0.01767	0.192	1	2	STAT5A
Pubmed	32424223	Clinical significance of combined circulating TERT promoter mutations and miR-122 expression for screening HBV-related hepatocellular carcinoma.	Pubmed	0.01053	1	0.01767	0.192	1	2	TERT
Pubmed	39276265	Association of ABO and Rhesus blood groups with symptom emergence in scabies: a cross-sectional study.	Pubmed	0.01053	1	0.01767	0.192	1	2	ABO
Pubmed	33323970	Hormonal modulation of ESR1 mutant metastasis.	Pubmed	0.01053	1	0.01767	0.192	1	2	ESR1
Pubmed	18948271	Chk2 oligomerization studied by phosphopeptide ligation: implications for regulation and phosphodependent interactions.	Pubmed	0.01053	1	0.01767	0.192	1	2	CHEK2
Pubmed	38548246	SIRT3 and SIRT4 double-genes remodeled the mitochondrial network to induce hepatocellular carcinoma cell line differentiation and suppress malignant phenotypes.	Pubmed	0.01053	1	0.01767	0.192	1	2	SIRT3
Pubmed	22508765	Differential DNase I hypersensitivity reveals factor-dependent chromatin dynamics.	Pubmed	0.01053	1	0.01767	0.192	1	2	ESR1
Pubmed	1341900	Cloning of GT box-binding proteins: a novel Sp1 multigene family regulating T-cell receptor gene expression.	Pubmed	0.01053	1	0.01767	0.192	1	2	SP2
Pubmed	25077953	Endothelial function and insulin resistance in early postmenopausal women with cardiovascular risk factors: importance of ESR1 and NOS3 polymorphisms.	Pubmed	0.01053	1	0.01767	0.192	1	2	ESR1
Pubmed	15368362	Binding of MCF-7 cell mitochondrial proteins and recombinant human estrogen receptors alpha and beta to human mitochondrial DNA estrogen response elements.	Pubmed	0.01053	1	0.01767	0.192	1	2	ESR1
Pubmed	24636221	Contribution of CDKAL1 rs7756992 and IGF2BP2 rs4402960 polymorphisms in type 2 diabetes, diabetic complications, obesity risk and hypertension in the Tunisian population.	Pubmed	0.01053	1	0.01767	0.192	1	2	IGF2BP2
Pubmed	18948268	A novel protein domain induces high affinity selenocysteine insertion sequence binding and elongation factor recruitment.	Pubmed	0.01053	1	0.01767	0.192	1	2	EEFSEC
Pubmed	30272306	miRâ€‘29a suppresses the growth and metastasis of hepatocellular carcinoma through IFITM3.	Pubmed	0.01053	1	0.01767	0.192	1	2	IFITM3
Pubmed	17116097	Testing of variants of the MTHFR and ESR1 genes in 1798 Finnish individuals fails to confirm the association with migraine with aura.	Pubmed	0.01053	1	0.01767	0.192	1	2	ESR1
Pubmed	16537702	Influence of estrogen receptor alpha and progesterone receptor polymorphisms on the effects of hormone therapy on mammographic density.	Pubmed	0.01053	1	0.01767	0.192	1	2	ESR1
Pubmed	28596374	LRP1-Dependent BMPER Signaling Regulates Lipopolysaccharide-Induced Vascular Inflammation.	Pubmed	0.01053	1	0.01767	0.192	1	2	LRP1
Pubmed	25557289	Epidrug mediated re-expression of miRNA targeting the HMGA transcripts in pituitary cells.	Pubmed	0.01053	1	0.01767	0.192	1	2	HMGA1
Pubmed	19922265	Topoisomerase inhibitor coralyne photosensitizes DNA, leading to elicitation of Chk2-dependent S-phase checkpoint and p53-independent apoptosis in cancer cells.	Pubmed	0.01053	1	0.01767	0.192	1	2	CHEK2
Pubmed	23459937	The differential effects of wild-type and mutated K-Ras on MST2 signaling are determined by K-Ras activation kinetics.	Pubmed	0.01053	1	0.01767	0.192	1	2	HRAS
Pubmed	34599964	Sex hormones regulate metainflammation in diet-induced obesity in mice.	Pubmed	0.01053	1	0.01767	0.192	1	2	ESR1
Pubmed	24335105	Constitutive activation of STAT5A and STAT5B regulates IgM secretion in Waldenstrom's macroglobulinemia.	Pubmed	0.01053	1	0.01767	0.192	1	2	STAT5A
Pubmed	20193600	[Study on telomerase gene mutation in northern Chinese patients with acquired bone marrow failure syndromes.].	Pubmed	0.01053	1	0.01767	0.192	1	2	TERT
Pubmed	19513524	Correlation of promoter hypermethylation in hTERT, DAPK and MGMT genes with cervical oncogenesis progression.	Pubmed	0.01053	1	0.01767	0.192	1	2	TERT
Pubmed	12488349	Estrogen increases locomotor activity in mice through estrogen receptor alpha: specificity for the type of activity.	Pubmed	0.01053	1	0.01767	0.192	1	2	ESR1
Pubmed	25112781	Impact of the expression of thymidylate synthase and dihydropyrimidine dehydrogenase genes on survival in stage II/III gastric cancer.	Pubmed	0.01053	1	0.01767	0.192	1	2	TYMS
Pubmed	29460051	Brain STAT5 signaling modulates learning and memory formation.	Pubmed	0.01053	1	0.01767	0.192	1	2	STAT5A
Pubmed	26183398	Nuclear cathepsin D enhances TRPS1 transcriptional repressor function to regulate cell cycle progression and transformation in human breast cancer cells.	Pubmed	0.01053	1	0.01767	0.192	1	2	TRPS1
Pubmed	8546712	The low-density-lipoprotein receptor-related protein (LRP) is processed by furin in vivo and in vitro.	Pubmed	0.01053	1	0.01767	0.192	1	2	LRP1
Pubmed	15031297	Identification of a novel domain of Ras and Rap1 that directs their differential subcellular localizations.	Pubmed	0.01053	1	0.01767	0.192	1	2	HRAS
Pubmed	25051172	Transient estrogen receptor binding and p300 redistribution support a squelching mechanism for estradiol-repressed genes.	Pubmed	0.01053	1	0.01767	0.192	1	2	ESR1
Pubmed	28812581	NFIA co-localizes with PPARÎ³ and transcriptionally controls the brown fat gene program.	Pubmed	0.01053	1	0.01767	0.192	1	2	NFIA
Pubmed	26700208	The Evaluation of IL6 and ESR1 Gene Polymorphisms in Primary Dysmenorrhea.	Pubmed	0.01053	1	0.01767	0.192	1	2	ESR1
Pubmed	19383788	ERalpha as ligand-independent activator of CDH-1 regulates determination and maintenance of epithelial morphology in breast cancer cells.	Pubmed	0.01053	1	0.01767	0.192	1	2	ESR1
Pubmed	21803291	Expression of the splicing factor gene SFRS10 is reduced in human obesity and contributes to enhanced lipogenesis.	Pubmed	0.01053	1	0.01767	0.192	1	2	TRA2B
Pubmed	29161765	miR-335 inhibited cell proliferation of lung cancer cells by target Tra2Î².	Pubmed	0.01053	1	0.01767	0.192	1	2	TRA2B
Pubmed	27966750	Acidic and basic fibroblast growth factor expression levels in cervical cancer and their effects on tumor cell proliferation.	Pubmed	0.01053	1	0.01767	0.192	1	2	FGF1
Pubmed	16621515	Sex steroids and leptin regulate 11beta-hydroxysteroid dehydrogenase I and P450 aromatase expressions in human preadipocytes: Sex specificities.	Pubmed	0.01053	1	0.01767	0.192	1	2	CYP19A1
Pubmed	29618620	Orthoxenografts of Testicular Germ Cell Tumors Demonstrate Genomic Changes Associated with Cisplatin Resistance and Identify PDMP as a Resensitizing Agent.	Pubmed	0.01053	1	0.01767	0.192	1	2	POLE3
Pubmed	18070427	[The expression of estrogen receptors in the human periodontal ligament fibroblasts in vitro].	Pubmed	0.01053	1	0.01767	0.192	1	2	ESR1
Pubmed	33742106	Cancer genome datamining and functional genetic analysis implicate mechanisms of ATM/ATR dysfunction underpinning carcinogenesis.	Pubmed	0.01053	1	0.01767	0.192	1	2	ATM
Pubmed	23592430	Control of endothelin-a receptor expression by progesterone is enhanced by synergy with Gata2.	Pubmed	0.01053	1	0.01767	0.192	1	2	GATA2
Pubmed	22339537	GSTO and AS3MT genetic polymorphisms and differences in urinary arsenic concentrations among residents in Bangladesh.	Pubmed	0.01053	1	0.01767	0.192	1	2	GSTO1
Pubmed	20360387	CARM1 mediates the ligand-independent and tamoxifen-resistant activation of the estrogen receptor alpha by cAMP.	Pubmed	0.01053	1	0.01767	0.192	1	2	ESR1
Pubmed	29388081	Loss of Angelman Syndrome Protein E6AP Disrupts a Novel Antagonistic Estrogen-Retinoic Acid Transcriptional Crosstalk in Neurons.	Pubmed	0.01053	1	0.01767	0.192	1	2	ESR1
Pubmed	16934683	Dramatic extension of tumor latency and correction of neurobehavioral phenotype in Atm-mutant mice with a nitroxide antioxidant.	Pubmed	0.01053	1	0.01767	0.192	1	2	ATM
Pubmed	26230157	Serum- and Glucocorticoid-Inducible Kinase 1 Delay the Onset of Endothelial Senescence by Directly Interacting with Human Telomerase Reverse Transcriptase.	Pubmed	0.01053	1	0.01767	0.192	1	2	TERT
Pubmed	16919029	Expression of p16 and hTERT protein is associated with the presence of high-risk human papillomavirus in Bowenoid papulosis.	Pubmed	0.01053	1	0.01767	0.192	1	2	TERT
Pubmed	17530927	NFIA haploinsufficiency is associated with a CNS malformation syndrome and urinary tract defects.	Pubmed	0.01053	1	0.01767	0.192	1	2	NFIA
Pubmed	28775150	BCAP is a centriolar satellite protein and inhibitor of ciliogenesis.	Pubmed	0.01053	1	0.01767	0.192	1	2	PHF11
Pubmed	20203611	SIRT3 regulates mitochondrial fatty-acid oxidation by reversible enzyme deacetylation.	Pubmed	0.01053	1	0.01767	0.192	1	2	SIRT3
Pubmed	11751931	Requirement of estrogen receptor-alpha in insulin-like growth factor-1 (IGF-1)-induced uterine responses and in vivo evidence for IGF-1/estrogen receptor cross-talk.	Pubmed	0.01053	1	0.01767	0.192	1	2	ESR1
Pubmed	33431889	LONP1 and mtHSP70 cooperate to promote mitochondrial protein folding.	Pubmed	0.01053	1	0.01767	0.192	1	2	HSPA4
Pubmed	22293988	Cellular prion protein participates in amyloid-Î² transcytosis across the blood-brain barrier.	Pubmed	0.01053	1	0.01767	0.192	1	2	LRP1
Pubmed	16047476	HTERT mRNA partially regulates telomerase activity in gastric adenocarcinoma and adjacent normal gastric mucosa.	Pubmed	0.01053	1	0.01767	0.192	1	2	TERT
Pubmed	30152543	CTBP1/CYP19A1/estradiol axis together with adipose tissue impacts over prostate cancer growth associated to metabolic syndrome.	Pubmed	0.01053	1	0.01767	0.192	1	2	CYP19A1
Pubmed	34260281	Plakophilin 3 and Par3 facilitate desmosomes' association with the apical junctional complex.	Pubmed	0.01053	1	0.01767	0.192	1	2	PKP3
Pubmed	18299793	Aromatase and interleukin-10 genetic variants interactively modulate Alzheimer's disease risk.	Pubmed	0.01053	1	0.01767	0.192	1	2	CYP19A1
Pubmed	19381162	Global variation in CYP2C8-CYP2C9 functional haplotypes.	Pubmed	0.01053	1	0.01767	0.192	1	2	CYP2C8
Pubmed	30813351	BCAS2 Enhances Carcinogenic Effects of Estrogen Receptor Alpha in Breast Cancer Cells.	Pubmed	0.01053	1	0.01767	0.192	1	2	ESR1
Pubmed	29146182	Plakophilin3 increases desmosome assembly, size and stability by increasing expression of desmocollin2.	Pubmed	0.01053	1	0.01767	0.192	1	2	PKP3
Pubmed	30928383	The TLK1-Nek1 axis promotes prostate cancer progression.	Pubmed	0.01053	1	0.01767	0.192	1	2	TLK1
Pubmed	27651453	Identification of a novel distal regulatory element of the human Neuroglobin gene by the chromosome conformation capture approach.	Pubmed	0.01053	1	0.01767	0.192	1	2	GATA2
Pubmed	15682292	A common insertion/deletion polymorphism of the thymidylate synthase (TYMS) gene is a determinant of red blood cell folate and homocysteine concentrations.	Pubmed	0.01053	1	0.01767	0.192	1	2	TYMS
Pubmed	33260050	Deregulated estrogen receptor signaling and DNA damage response in breast tumorigenesis.	Pubmed	0.01053	1	0.01767	0.192	1	2	ESR1
Pubmed	27067779	Porocarcinomas harbor recurrent HRAS-activating mutations and tumor suppressor inactivating mutations.	Pubmed	0.01053	1	0.01767	0.192	1	2	HRAS
Pubmed	34380038	Actinin BioID reveals sarcomere crosstalk with oxidative metabolism through interactions with IGF2BP2.	Pubmed	0.01053	1	0.01767	0.192	1	2	IGF2BP2
Pubmed	14623535	Update on animal models developed for analyses of estrogen receptor biological activity.	Pubmed	0.01053	1	0.01767	0.192	1	2	ESR1
Pubmed	24758408	Epidermal growth factor receptor signalling in human breast cancer cells operates parallel to estrogen receptor Î± signalling and results in tamoxifen insensitive proliferation.	Pubmed	0.01053	1	0.01767	0.192	1	2	ESR1
Pubmed	37817932	Feeding neurons integrate metabolic and reproductive states in mice.	Pubmed	0.01053	1	0.01767	0.192	1	2	ESR1
Pubmed	34524458	Pediatric Gliomas Presenting with Gliomatosis-Like Spread, Lack of Contrast Enhancement, EGFR Mutation, and TERT Promoter Variants.	Pubmed	0.01053	1	0.01767	0.192	1	2	TERT
Pubmed	27881304	Mitochondrial Sirtuin Network Reveals Dynamic SIRT3-Dependent Deacetylation in Response to Membrane Depolarization.	Pubmed	0.01053	1	0.01767	0.192	1	2	SIRT3
Pubmed	31632409	Impact of the Dual Deletion of the Mitochondrial Sirtuins SIRT3 and SIRT5 on Anti-microbial Host Defenses.	Pubmed	0.01053	1	0.01767	0.192	1	2	SIRT3
Pubmed	34524460	Uterine kisspeptin receptor critically regulates epithelial estrogen receptor Î± transcriptional activity at the time of embryo implantation in a mouse model.	Pubmed	0.01053	1	0.01767	0.192	1	2	ESR1
Pubmed	32276964	A Genome-Wide Association Study Identifies Two Novel Susceptible Regions for Squamous Cell Carcinoma of the Head and Neck.	Pubmed	0.01053	1	0.01767	0.192	1	2	CCHCR1
Pubmed	17885486	Estrogen receptor alpha and progesterone receptor expression in ovarian adult granulosa cell tumors and Sertoli-Leydig cell tumors.	Pubmed	0.01053	1	0.01767	0.192	1	2	ESR1
Pubmed	26616407	P311 promotes renal fibrosis via TGFÎ²1/Smad signaling.	Pubmed	0.01053	1	0.01767	0.192	1	2	NREP
Pubmed	24528514	Poly (ADP-ribose) polymerase 3 (PARP3), a potential repressor of telomerase activity.	Pubmed	0.01053	1	0.01767	0.192	1	2	TERT
Pubmed	12694732	Quantitation of cytochrome P450 mRNA levels in human skin.	Pubmed	0.01053	1	0.01767	0.192	1	2	CYP2C18
Pubmed	23817016	Dysregulation of brain olfactory and taste receptors in AD, PSP and CJD, and AD-related model.	Pubmed	0.01053	1	0.01767	0.192	1	2	ADCY3
Pubmed	15900605	Generation of RAGE-1 and MAGE-9 peptide-specific cytotoxic T-lymphocyte lines for transfer in patients with renal cell carcinoma.	Pubmed	0.01053	1	0.01767	0.192	1	2	MOK
Pubmed	18202770	Caspase-9 pathway activation by inhibiting endogenous fibroblast growth factor signaling in human glioma cells.	Pubmed	0.01053	1	0.01767	0.192	1	2	FGF1
Pubmed	8617227	The conserved amino-terminal domain of hSRP1 alpha is essential for nuclear protein import.	Pubmed	0.01053	1	0.01767	0.192	1	2	KPNB1
Pubmed	8617226	A 41 amino acid motif in importin-alpha confers binding to importin-beta and hence transit into the nucleus.	Pubmed	0.01053	1	0.01767	0.192	1	2	KPNB1
Pubmed	9857181	Analysis of Rad3 and Chk1 protein kinases defines different checkpoint responses.	Pubmed	0.01053	1	0.01767	0.192	1	2	CHEK2
Pubmed	31668372	Hsa_circ_0001546 acts as a miRNA-421 sponge to inhibit the chemoresistance of gastric cancer cells via ATM/Chk2/p53-dependent pathway.	Pubmed	0.01053	1	0.01767	0.192	1	2	ATM
Pubmed	16728399	Control of fibroblast growth factor (FGF) 7- and FGF1-induced mitogenesis and downstream signaling by distinct heparin octasaccharide motifs.	Pubmed	0.01053	1	0.01767	0.192	1	2	FGF1
Pubmed	20685197	The role of low-density receptor-related protein 1 (LRP1) as a competitive substrate of the amyloid precursor protein (APP) for BACE1.	Pubmed	0.01053	1	0.01767	0.192	1	2	LRP1
Pubmed	24927728	Hsp90 modulates PPARÎ³ activity in a mouse model of nonalcoholic fatty liver disease.	Pubmed	0.01053	1	0.01767	0.192	1	2	SEC61A1
Pubmed	19779458	ATM and Artemis promote homologous recombination of radiation-induced DNA double-strand breaks in G2.	Pubmed	0.01053	1	0.01767	0.192	1	2	ATM
Pubmed	17287066	Alterations of estrogen receptor-alpha and -beta in the anterior vaginal wall of women with urinary incontinence.	Pubmed	0.01053	1	0.01767	0.192	1	2	ESR1
Pubmed	11525649	Differences in patterns of activation of MAP kinases induced by oncogenic ras-p21 and insulin in oocytes.	Pubmed	0.01053	1	0.01767	0.192	1	2	HRAS
Pubmed	32979164	EVI1 oncoprotein expression and CtBP1-association oscillate through the cell cycle.	Pubmed	0.01053	1	0.01767	0.192	1	2	MECOM
Pubmed	15033914	Transcriptional profiling of estrogen-regulated gene expression via estrogen receptor (ER) alpha or ERbeta in human osteosarcoma cells: distinct and common target genes for these receptors.	Pubmed	0.01053	1	0.01767	0.192	1	2	ESR1
Pubmed	21673408	Study of estrogen receptor-Î± and receptor-Î² gene polymorphisms on Alzheimer's disease.	Pubmed	0.01053	1	0.01767	0.192	1	2	ESR1
Pubmed	20952588	PTP1B suppresses prolactin activation of Stat5 in breast cancer cells.	Pubmed	0.01053	1	0.01767	0.192	1	2	STAT5A
Pubmed	24469637	KIF13B enhances the endocytosis of LRP1 by recruiting LRP1 to caveolae.	Pubmed	0.01053	1	0.01767	0.192	1	2	LRP1
Pubmed	27930874	TERT promoter mutations associate with MC1R variants in melanoma patients.	Pubmed	0.01053	1	0.01767	0.192	1	2	TERT
Pubmed	17591841	The estrogen receptor alpha:insulin receptor substrate 1 complex in breast cancer: structure-function relationships.	Pubmed	0.01053	1	0.01767	0.192	1	2	ESR1
Pubmed	40456764	High mobility group A1 (HMGA1) promotes esophageal squamous cell carcinoma progression by inhibiting STING-mediated anti-tumor immunity.	Pubmed	0.01053	1	0.01767	0.192	1	2	HMGA1
Pubmed	26301073	GRAF1 deficiency blunts sarcolemmal injury repair and exacerbates cardiac and skeletal muscle pathology in dystrophin-deficient mice.	Pubmed	0.01053	1	0.01767	0.192	1	2	ARHGAP26
Pubmed	18588516	ERalpha suppresses slug expression directly by transcriptional repression.	Pubmed	0.01053	1	0.01767	0.192	1	2	ESR1
Pubmed	31260798	The role of Beclin 1 in IR-induced crosstalk between autophagy and G2/M cell cycle arrest.	Pubmed	0.01053	1	0.01767	0.192	1	2	ATM
Pubmed	32749219	A novel function of R-spondin1 in regulating estrogen receptor expression independent of Wnt/Î²-catenin signaling.	Pubmed	0.01053	1	0.01767	0.192	1	2	ESR1
Pubmed	27516013	GPER and ERÎ± expression in abnormal endometrial proliferations.	Pubmed	0.01053	1	0.01767	0.192	1	2	ESR1
Pubmed	22960235	Loss of Oct4 expression during the development of murine embryoid bodies.	Pubmed	0.01053	1	0.01767	0.192	1	2	POU5F1
Pubmed	15199161	Hypoxia-inducible factor 1 mediates upregulation of telomerase (hTERT).	Pubmed	0.01053	1	0.01767	0.192	1	2	TERT
Pubmed	17070195	Polymorphism in HSD17B6 is associated with key features of polycystic ovary syndrome.	Pubmed	0.01053	1	0.01767	0.192	1	2	HSD17B6
Pubmed	29966094	Deciphering the Inhibition of the Neuronal Calcium Sensor 1 and the Guanine Exchange Factor Ric8a with a Small Phenothiazine Molecule for the Rational Generation of Therapeutic Synapse Function Regulators.	Pubmed	0.01053	1	0.01767	0.192	1	2	RIC8A
Pubmed	35561648	Circ_0000775 promotes the migration, invasion and EMT of hepatic carcinoma cells by recruiting IGF2BP2 to stabilize CDC27.	Pubmed	0.01053	1	0.01767	0.192	1	2	IGF2BP2
Pubmed	19060005	Targeted resequencing of two genes, RAGE and POLL, confirms findings from a genome-wide scan for adaptive evolution and provides evidence for positive selection in additional populations.	Pubmed	0.01053	1	0.01767	0.192	1	2	MOK
Pubmed	31982514	Molecular mechanisms of posaconazole- and itraconazole-induced pseudohyperaldosteronism and assessment of other systemically used azole antifungals.	Pubmed	0.01053	1	0.01767	0.192	1	2	CYP11B1
Pubmed	24856853	Diagnostic utility of NCOA2 fluorescence in situ hybridization and Stat6 immunohistochemistry staining for soft tissue angiofibroma and morphologically similar fibrovascular tumors.	Pubmed	0.01053	1	0.01767	0.192	1	2	STAT6
Pubmed	15070949	Relationship of estrogen receptor genotypes to bone mineral density and to rates of bone loss in men.	Pubmed	0.01053	1	0.01767	0.192	1	2	ESR1
Pubmed	19287996	Crosstalk between adenosine receptor (A2A isoform) and ERalpha mediates ethanol action in MCF-7 breast cancer cells.	Pubmed	0.01053	1	0.01767	0.192	1	2	ESR1
Pubmed	18165224	p204 protein is a novel modulator of ras activity.	Pubmed	0.01053	1	0.01767	0.192	1	2	HRAS
Pubmed	35288482	Evidence for local aldosterone synthesis in the large intestine of the mouse.	Pubmed	0.01053	1	0.01767	0.192	1	2	CYP11B1
Pubmed	38134710	Identification of IDH and TERTp mutations using dynamic susceptibility contrast MRI with deep learning in 162 gliomas.	Pubmed	0.01053	1	0.01767	0.192	1	2	TERT
Pubmed	31646926	Association between oestrogen receptors and female temporomandibular disorders.	Pubmed	0.01053	1	0.01767	0.192	1	2	ESR1
Pubmed	15731365	Homeostatic responses in the adrenal cortex to the absence of aldosterone in mice.	Pubmed	0.01053	1	0.01767	0.192	1	2	CYP11B1
Pubmed	18794531	A role for the mitochondrial deacetylase Sirt3 in regulating energy homeostasis.	Pubmed	0.01053	1	0.01767	0.192	1	2	SIRT3
Pubmed	19948976	Physical exercise prevents cellular senescence in circulating leukocytes and in the vessel wall.	Pubmed	0.01053	1	0.01767	0.192	1	2	TERT
Pubmed	20842112	Wilms' tumour 1 can suppress hTERT gene expression and telomerase activity in clear cell renal cell carcinoma via multiple pathways.	Pubmed	0.01053	1	0.01767	0.192	1	2	TERT
Pubmed	39046409	[Expressions of zinc homeostasis proteins, GPR39 and ANO1 mRNA in the sperm of asthenozoospermia patients and their clinical significance].	Pubmed	0.01053	1	0.01767	0.192	1	2	ANO1
Pubmed	15731357	In vitro growth and ovulation of follicles from ovaries of estrogen receptor (ER){alpha} and ER{beta} null mice indicate a role for ER{beta} in follicular maturation.	Pubmed	0.01053	1	0.01767	0.192	1	2	ESR1
Pubmed	9389643	Human telomerase contains evolutionarily conserved catalytic and structural subunits.	Pubmed	0.01053	1	0.01767	0.192	1	2	TERT
Pubmed	17395259	Methylenetetrahydrofolate reductase (MTHFR) C677T and thymidylate synthase promoter (TSER) polymorphisms in Indonesian children with and without leukemia.	Pubmed	0.01053	1	0.01767	0.192	1	2	TYMS
Pubmed	14714492	[Association of polymorphism of genetic markers of CYP19 and CYP17 with sporadic breast cancer].	Pubmed	0.01053	1	0.01767	0.192	1	2	CYP19A1
Pubmed	20842122	EVI1 controls proliferation in acute myeloid leukaemia through modulation of miR-1-2.	Pubmed	0.01053	1	0.01767	0.192	1	2	MECOM
Pubmed	17011556	Characterization of estrogen receptors alpha and beta in uterine leiomyoma cells.	Pubmed	0.01053	1	0.01767	0.192	1	2	ESR1
Pubmed	32142667	Neurofibromin Is an Estrogen Receptor-Î± Transcriptional Co-repressor in Breast Cancer.	Pubmed	0.01053	1	0.01767	0.192	1	2	ESR1
Pubmed	17971770	Thymidylate synthase polymorphisms, folate and B-vitamin intake, and risk of colorectal adenoma.	Pubmed	0.01053	1	0.01767	0.192	1	2	TYMS
Pubmed	19934306	Combination of hTERT knockdown and IFN-gamma treatment inhibited angiogenesis and tumor progression in glioblastoma.	Pubmed	0.01053	1	0.01767	0.192	1	2	TERT
Pubmed	16452229	P21-activated kinase 1 regulation of estrogen receptor-alpha activation involves serine 305 activation linked with serine 118 phosphorylation.	Pubmed	0.01053	1	0.01767	0.192	1	2	ESR1
Pubmed	28631564	Indole-3-carbinol induces apoptosis of chronic myelogenous leukemia cells through suppression of STAT5 and Akt signaling pathways.	Pubmed	0.01053	1	0.01767	0.192	1	2	STAT5A
Pubmed	19429434	Comparative effects of raloxifene, tamoxifen and estradiol on human osteoblasts in vitro: estrogen receptor dependent or independent pathways of raloxifene.	Pubmed	0.01053	1	0.01767	0.192	1	2	ESR1
Pubmed	36056239	Analysis of clinicopathological features and NAB2-STAT6 fusion variants of meningeal solitary fibrous tumor with ectopic salivary gland components in the cerebellopontine angle.	Pubmed	0.01053	1	0.01767	0.192	1	2	STAT6
Pubmed	32298395	Human papillomavirus E7 binds Oct4 and regulates its activity in HPV-associated cervical cancers.	Pubmed	0.01053	1	0.01767	0.192	1	2	POU5F1
Pubmed	28885618	Loss of BIM augments resistance of ATM-deficient thymocytes to DNA damage-induced apoptosis but does not accelerate lymphoma development.	Pubmed	0.01053	1	0.01767	0.192	1	2	ATM
Pubmed	19934375	Molecular mechanism of the inhibition of estradiol-induced endometrial epithelial cell proliferation by clomiphene citrate.	Pubmed	0.01053	1	0.01767	0.192	1	2	ESR1
Pubmed	27832772	Calcitriol stimulates gene expression of cathelicidin antimicrobial peptide in breast cancer cells with different phenotype.	Pubmed	0.01053	1	0.01767	0.192	1	2	ESR1
Pubmed	28606561	STAT5 deletion in macrophages alters ductal elongation and branching during mammary gland development.	Pubmed	0.01053	1	0.01767	0.192	1	2	STAT5A
Pubmed	17417073	Thymidylate synthase (TYMS) and dihydropyrimidine dehydrogenase (DPYD) polymorphisms in the Korean population for prediction of 5-fluorouracil-associated toxicity.	Pubmed	0.01053	1	0.01767	0.192	1	2	TYMS
Pubmed	34597441	MED12 exon 2 and TERT promoter mutations in primary and recurrent breast fibroepithelial lesions.	Pubmed	0.01053	1	0.01767	0.192	1	2	TERT
Pubmed	26631963	Triptolide inhibits transcription of hTERT through down-regulation of transcription factor specificity protein 1 in primary effusion lymphoma cells.	Pubmed	0.01053	1	0.01767	0.192	1	2	TERT
Pubmed	21937706	An ataxia-telangiectasia-mutated (ATM) kinase mediated response to DNA damage down-regulates the mRNA-binding potential of THOC5.	Pubmed	0.01053	1	0.01767	0.192	1	2	ATM
Pubmed	32487539	TMEM16A deficiency: a potentially fatal neonatal disease resulting from impaired chloride currents.	Pubmed	0.01053	1	0.01767	0.192	1	2	ANO1
Pubmed	28079892	HIF-2Î± and Oct4 have synergistic effects on survival and myocardial repair of very small embryonic-like mesenchymal stem cells in infarcted hearts.	Pubmed	0.01053	1	0.01767	0.192	1	2	POU5F1
Pubmed	32522343	DEC1 directly interacts with estrogen receptor (ER) Î± to suppress proliferation of ER-positive breast cancer cells.	Pubmed	0.01053	1	0.01767	0.192	1	2	ESR1
Pubmed	30284194	Additive effect of metastamiR-193b and breast cancer metastasis suppressor 1 as an anti-metastatic strategy.	Pubmed	0.01053	1	0.01767	0.192	1	2	BRMS1
Pubmed	11549681	Autosomal recessive segregation of a truncating mutation of anti-MÃ¼llerian type II receptor in a family affected by the persistent MÃ¼llerian duct syndrome contrasts with its dominant negative activity in vitro.	Pubmed	0.01053	1	0.01767	0.192	1	2	BMPR1B
Pubmed	36480093	A Subset of Salivary Intercalated Duct Lesions Harbors Recurrent CTNNB1 and HRAS Mutations: A Molecular Link to Basal Cell Adenoma and Epithelial-Myoepithelial Carcinoma?	Pubmed	0.01053	1	0.01767	0.192	1	2	HRAS
Pubmed	15466411	A role for nuclear factor I in the intrinsic control of cerebellar granule neuron gene expression.	Pubmed	0.01053	1	0.01767	0.192	1	2	NFIA
Pubmed	15899520	17beta-estradiol protects SH-SY5Y Cells against HIV-1 gp120-induced cell death: evidence for a role of estrogen receptors.	Pubmed	0.01053	1	0.01767	0.192	1	2	ESR1
Pubmed	19767769	Pbx1 is a downstream target of Evi-1 in hematopoietic stem/progenitors and leukemic cells.	Pubmed	0.01053	1	0.01767	0.192	1	2	MECOM
Pubmed	32380794	Regulation of TMEM16A by CK2 and Its Role in Cellular Proliferation.	Pubmed	0.01053	1	0.01767	0.192	1	2	ANO1
Pubmed	21600874	Steatosis induced by the accumulation of apolipoprotein A-I and elevated ROS levels in H-ras12V transgenic mice contributes to hepatic lesions.	Pubmed	0.01053	1	0.01767	0.192	1	2	HRAS
Pubmed	7693700	Murine cortactin is phosphorylated in response to fibroblast growth factor-1 on tyrosine residues late in the G1 phase of the BALB/c 3T3 cell cycle.	Pubmed	0.01053	1	0.01767	0.192	1	2	FGF1
Pubmed	20130364	[Significance and expression of S100A9 and NMP238 in cervical carcinoma tissues with different concurrent chemoradiotherapy sensitivities].	Pubmed	0.01053	1	0.01767	0.192	1	2	RUVBL1
Pubmed	17958748	Plasma plasminogen activator inhibitor-1 level is not regulated by the hepatic low-density lipoprotein receptor-related protein.	Pubmed	0.01053	1	0.01767	0.192	1	2	LRP1
Pubmed	11689445	PI3-kinase in concert with Src promotes the S-phase entry of oestradiol-stimulated MCF-7 cells.	Pubmed	0.01053	1	0.01767	0.192	1	2	ESR1
Pubmed	24217905	Expression and subcellular localization of estrogen receptors Î± and Î² in human fetal brown adipose tissue.	Pubmed	0.01053	1	0.01767	0.192	1	2	ESR1
Pubmed	39034402	PARP4 interacts with hnRNPM to regulate splicing during lung cancer progression.	Pubmed	0.01053	1	0.01767	0.192	1	2	HNRNPM
Pubmed	18395682	Genetic and pharmacologic strategies to determine the function of estrogen receptor alpha and estrogen receptor beta in cardiovascular system.	Pubmed	0.01053	1	0.01767	0.192	1	2	ESR1
Pubmed	1985200	Two signals mediate nuclear localization of influenza virus (A/WSN/33) polymerase basic protein 2.	Pubmed	0.01053	1	0.01767	0.192	1	2	KPNB1
Pubmed	36433732	Sirt3 mitigates LPS-induced mitochondrial damage in renal tubular epithelial cells by deacetylating YME1L1.	Pubmed	0.01053	1	0.01767	0.192	1	2	SIRT3
Pubmed	22185842	Generation and characterization of a mouse model of the metabolic syndrome: apolipoprotein E and aromatase double knockout mice.	Pubmed	0.01053	1	0.01767	0.192	1	2	CYP19A1
Pubmed	39154227	GSTO2 ameliorates human neuroblastoma cell apoptosis, inflammation, ferroptosis, and oxidative stress by upregulating GPX4 expression in intracerebral hemorrhage.	Pubmed	0.01053	1	0.01767	0.192	1	2	GSTO2
Pubmed	12381474	Multidrug resistance 3 gene mutation 1712delT and estrogen receptor alpha gene polymorphisms in Finnish women with obstetric cholestasis.	Pubmed	0.01053	1	0.01767	0.192	1	2	ESR1
Pubmed	9473491	The complete primary structure of human estrogen receptor beta (hER beta) and its heterodimerization with ER alpha in vivo and in vitro.	Pubmed	0.01053	1	0.01767	0.192	1	2	ESR1
Pubmed	12598530	The low density lipoprotein receptor-related protein complexes with cell surface heparan sulfate proteoglycans to regulate proteoglycan-mediated lipoprotein catabolism.	Pubmed	0.01053	1	0.01767	0.192	1	2	LRP1
Pubmed	36374810	IncRNA TRAF3IP2-AS1 Restrains Cervical Cancer Progression by Sponging miR-3677-3p and Acts As a Diagnostic Marker in Cervical Cancer.	Pubmed	0.01053	1	0.01767	0.192	1	2	TRAF3IP2-AS1
Pubmed	38266640	EXO1 protects BRCA1-deficient cells against toxic DNA lesions.	Pubmed	0.01053	1	0.01767	0.192	1	2	EXO1
Pubmed	19800002	Regulation of aromatase induction by nuclear receptor coregulator PELP1.	Pubmed	0.01053	1	0.01767	0.192	1	2	CYP19A1
Pubmed	36374807	IncRNA TYMSOS Promotes Epithelial-Mesenchymal Transition and Metastasis in Thyroid Carcinoma through Regulating MARCKSL1 and Activating the PI3K/Akt Signaling Pathway.	Pubmed	0.01053	1	0.01767	0.192	1	2	TYMSOS
Pubmed	22161860	Overexpression of Evi-1 oncoprotein represses TGF-Î² signaling in colorectal cancer.	Pubmed	0.01053	1	0.01767	0.192	1	2	MECOM
Pubmed	28006839	High IKKÎ± expression is associated with reduced time to recurrence and cancer specific survival in oestrogen receptor (ER)-positive breast cancer.	Pubmed	0.01053	1	0.01767	0.192	1	2	ESR1
Pubmed	21129250	[Effects of small interference RNA against c-myc on expression of c-myc and h-tert genes in acute lymphoblastic leukemia cell line Jurkat].	Pubmed	0.01053	1	0.01767	0.192	1	2	TERT
Pubmed	18224251	Upregulated ATM gene expression and activated DNA crosslink-induced damage response checkpoint in Fanconi anemia: implications for carcinogenesis.	Pubmed	0.01053	1	0.01767	0.192	1	2	ATM
Pubmed	16608856	Estrogen-occupied estrogen receptor represses cyclin G2 gene expression and recruits a repressor complex at the cyclin G2 promoter.	Pubmed	0.01053	1	0.01767	0.192	1	2	ESR1
Pubmed	20950277	SUMO modification selectively regulates transcriptional activity of peroxisome-proliferator-activated receptor Î³ in C2C12 myotubes.	Pubmed	0.01053	1	0.01767	0.192	1	2	SENP2
Pubmed	16598923	[Effect of heat and BPDE on the expression of Hsp27 and Hsp70 in A549 cell line].	Pubmed	0.01053	1	0.01767	0.192	1	2	HSPA4
Pubmed	21239704	VEGF and FGF prime vascular tube morphogenesis and sprouting directed by hematopoietic stem cell cytokines.	Pubmed	0.01053	1	0.01767	0.192	1	2	FGF1
Pubmed	18021740	Brain cancer stem-like cell genesis from p53-deficient mouse astrocytes by oncogenic Ras.	Pubmed	0.01053	1	0.01767	0.192	1	2	HRAS
Pubmed	11018265	Identification of a novel FAS/ER-alpha fusion transcript expressed in human cancer cells.	Pubmed	0.01053	1	0.01767	0.192	1	2	ESR1
Pubmed	15863494	ERBB4/HER4 potentiates STAT5A transcriptional activity by regulating novel STAT5A serine phosphorylation events.	Pubmed	0.01053	1	0.01767	0.192	1	2	STAT5A
Pubmed	19319135	Common genetic variability in ESR1 and EGF in relation to endometrial cancer risk and survival.	Pubmed	0.01053	1	0.01767	0.192	1	2	ESR1
Pubmed	18021758	Transcriptional activity of estrogen receptors ERalpha and ERbeta in the EtC.1 cerebellar granule cell line.	Pubmed	0.01053	1	0.01767	0.192	1	2	ESR1
Pubmed	19574212	Increased protein stability of FGF1 can compensate for its reduced affinity for heparin.	Pubmed	0.01053	1	0.01767	0.192	1	2	FGF1
Pubmed	19383717	Participation of the lipoprotein receptor LRP1 in hypoxia-HSP90alpha autocrine signaling to promote keratinocyte migration.	Pubmed	0.01053	1	0.01767	0.192	1	2	LRP1
Pubmed	26171609	N-Glycan Branching Affects the Subcellular Distribution of and Inhibition of Matriptase by HAI-2/Placental Bikunin.	Pubmed	0.01053	1	0.01767	0.192	1	2	SPINT2
Pubmed	27736846	Genotypes of CYP2C8 and FGD4 and their association with peripheral neuropathy or early dose reduction in paclitaxel-treated breast cancer patients.	Pubmed	0.01053	1	0.01767	0.192	1	2	CYP2C8
Pubmed	17478088	Oestrogen receptors pathways to oestrogen responsive elements: the transactivation function-1 acts as the keystone of oestrogen receptor (ER)beta-mediated transcriptional repression of ERalpha.	Pubmed	0.01053	1	0.01767	0.192	1	2	ESR1
Pubmed	20878115	Loss of ERÎ± and FOXA1 expression in a progression model of luminal type breast cancer: insights from PyMT transgenic mouse model.	Pubmed	0.01053	1	0.01767	0.192	1	2	ESR1
Pubmed	12067982	A critical role for ras-mediated, epidermal growth factor receptor-dependent angiogenesis in mouse skin carcinogenesis.	Pubmed	0.01053	1	0.01767	0.192	1	2	HRAS
Pubmed	26751770	CHK2 stability is regulated by the E3 ubiquitin ligase SIAH2.	Pubmed	0.01053	1	0.01767	0.192	1	2	CHEK2
Pubmed	20213082	PKA-induced phosphorylation of ERÎ± at serine 305 and high PAK1 levels is associated with sensitivity to tamoxifen in ER-positive breast cancer.	Pubmed	0.01053	1	0.01767	0.192	1	2	ESR1
Pubmed	24531888	MicroRNA-181a functions as an oncomir in gastric cancer by targeting the tumour suppressor gene ATM.	Pubmed	0.01053	1	0.01767	0.192	1	2	ATM
Pubmed	25689261	Disturbed flow-activated p90RSK kinase accelerates atherosclerosis by inhibiting SENP2 function.	Pubmed	0.01053	1	0.01767	0.192	1	2	SENP2
Pubmed	27771246	Protective effects of estrogen against vascular calcification via estrogen receptor Î±-dependent growth arrest-specific gene 6 transactivation.	Pubmed	0.01053	1	0.01767	0.192	1	2	ESR1
Pubmed	12393407	Cell intrinsic defects in cytokine responsiveness of STAT5-deficient hematopoietic stem cells.	Pubmed	0.01053	1	0.01767	0.192	1	2	STAT5A
Pubmed	36129143	GSTO1 confers drug resistance in HCTâ€‘116 colon cancer cells through an interaction with TNFÎ±IP3/A20.	Pubmed	0.01053	1	0.01767	0.192	1	2	GSTO1
Pubmed	24053619	Expression of SCUBE2 gene declines in high grade endometrial cancer and associates with expression of steroid hormone receptors and tumor suppressor PTEN.	Pubmed	0.01053	1	0.01767	0.192	1	2	ESR1
Pubmed	27783229	Molecular insights into the binding of phosphoinositides to the TH domain region of TIPE proteins.	Pubmed	0.01053	1	0.01767	0.192	1	2	TNFAIP8L3
Pubmed	27374105	The essential role of GATA transcription factors in adult murine prostate.	Pubmed	0.01053	1	0.01767	0.192	1	2	GATA2
Pubmed	25521631	Phospholipase C epsilon (PLCÎµ) induced TRPC6 activation: a common but redundant mechanism in primary podocytes.	Pubmed	0.01053	1	0.01767	0.192	1	2	PLCE1
Pubmed	33862068	Staphylococcus aureus Induces Signal Transducer and Activator of Transcription 5â€’Dependent miR-155 Expression in Cutaneous T-Cell Lymphoma.	Pubmed	0.01053	1	0.01767	0.192	1	2	STAT5A
Pubmed	7892216	Previously identified protein of uncertain function is karyopherin alpha and together with karyopherin beta docks import substrate at nuclear pore complexes.	Pubmed	0.01053	1	0.01767	0.192	1	2	KPNB1
Pubmed	20937271	NFAT5 regulates transcription of the mouse telomerase reverse transcriptase gene.	Pubmed	0.01053	1	0.01767	0.192	1	2	TERT
Pubmed	37068104	ROP16-mediated activation of STAT6 enhances cyst development of type III Toxoplasma gondii in neurons.	Pubmed	0.01053	1	0.01767	0.192	1	2	STAT6
Pubmed	16344482	Targeted ablation of plectin isoform 1 uncovers role of cytolinker proteins in leukocyte recruitment.	Pubmed	0.01053	1	0.01767	0.192	1	2	PLAC1
Pubmed	23929777	UVB radiation generates sunburn pain and affects skin by activating epidermal TRPV4 ion channels and triggering endothelin-1 signaling.	Pubmed	0.01053	1	0.01767	0.192	1	2	BMPR1B
Pubmed	19814616	Possible association of combined vitamin D receptor and estrogen receptor genotypes and low bone mineral density in Jordanian postmenopausal women.	Pubmed	0.01053	1	0.01767	0.192	1	2	ESR1
Pubmed	30658838	Influence of Transmembrane Helix Mutations on Cytochrome P450-Membrane Interactions and Function.	Pubmed	0.01053	1	0.01767	0.192	1	2	CYP19A1
Pubmed	38781764	Concordance between CDKN2A homozygous deletion and MTAP immunohistochemical loss in fluoroedenite-induced pleural mesothelioma: An immunohistochemical and molecular study on a single-institution series.	Pubmed	0.01053	1	0.01767	0.192	1	2	MTAP
Pubmed	37783936	Intracellular FGF1 protects cells from apoptosis through direct interaction with p53.	Pubmed	0.01053	1	0.01767	0.192	1	2	FGF1
Pubmed	19074767	Roles of beta-tubulin residues Ala428 and Thr429 in microtubule formation in vivo.	Pubmed	0.01053	1	0.01767	0.192	1	2	TUBB
Pubmed	26362179	FGF1-FGFR1 axis promotes tongue squamous cell carcinoma (TSCC) metastasis through epithelial-mesenchymal transition (EMT).	Pubmed	0.01053	1	0.01767	0.192	1	2	FGF1
Pubmed	27187663	Human dihydrofolate reductase and thymidylate synthase form a complex in vitro and co-localize in normal and cancer cells.	Pubmed	0.01053	1	0.01767	0.192	1	2	TYMS
Pubmed	25748139	Importin-Î² modulates the permeability of the nuclear pore complex in a Ran-dependent manner.	Pubmed	0.01053	1	0.01767	0.192	1	2	KPNB1
Pubmed	19035176	[Prognostic significance of p53 and ATM gene deletion in patients with chronic lymphocytic leukemia].	Pubmed	0.01053	1	0.01767	0.192	1	2	ATM
Pubmed	26411678	APOBEC3B-Mediated Cytidine Deamination Is Required for Estrogen Receptor Action in Breast Cancer.	Pubmed	0.01053	1	0.01767	0.192	1	2	ESR1
Pubmed	23457546	EVI1 inhibits apoptosis induced by antileukemic drugs via upregulation of CDKN1A/p21/WAF in human myeloid cells.	Pubmed	0.01053	1	0.01767	0.192	1	2	MECOM
Pubmed	14993689	Crystallization and preliminary crystallographic studies of the NCoA-1/SRC-1 PAS-B domain bound to the LXXLL motif of the STAT6 transactivation domain.	Pubmed	0.01053	1	0.01767	0.192	1	2	STAT6
Pubmed	25915842	Sirtuin 3 inhibits hepatocellular carcinoma growth through the glycogen synthase kinase-3Î²/BCL2-associated X protein-dependent apoptotic pathway.	Pubmed	0.01053	1	0.01767	0.192	1	2	SIRT3
Pubmed	30977157	The enhanced expression of estrogen-related receptor Î± in human bladder cancer tissues and the effects of estrogen-related receptor Î± knockdown on bladder cancer cells.	Pubmed	0.01053	1	0.01767	0.192	1	2	ESR1
Pubmed	39107960	S100A9 deletion in microglia/macrophages ameliorates brain injury through the STAT6/PPARÎ³ pathway in ischemic stroke.	Pubmed	0.01053	1	0.01767	0.192	1	2	STAT6
Pubmed	16728507	Phosphatidylinositol 3-kinase mediates activation of ATM by high NaCl and by ionizing radiation: Role in osmoprotective transcriptional regulation.	Pubmed	0.01053	1	0.01767	0.192	1	2	ATM
Pubmed	23604678	BET1L and TNRC6B associate with uterine fibroid risk among European Americans.	Pubmed	0.01053	1	0.01767	0.192	1	2	BET1L
Pubmed	21479367	microRNA-145 suppresses lung adenocarcinoma-initiating cell proliferation by targeting OCT4.	Pubmed	0.01053	1	0.01767	0.192	1	2	POU5F1
Pubmed	17660237	The effects of oestrogen receptors alpha and beta on testicular cell number and steroidogenesis in mice.	Pubmed	0.01053	1	0.01767	0.192	1	2	ESR1
Pubmed	34068799	In Vivo Expression of Reprogramming Factor OCT4 Ameliorates Myelination Deficits and Induces Striatal Neuroprotection in Huntington's Disease.	Pubmed	0.01053	1	0.01767	0.192	1	2	POU5F1
Pubmed	21781458	Expression of sexual hormones receptors in oral squamous cell carcinoma.	Pubmed	0.01053	1	0.01767	0.192	1	2	ESR1
Pubmed	30191958	Aberrant expression of SETD1A promotes survival and migration of estrogen receptor Î±-positive breast cancer cells.	Pubmed	0.01053	1	0.01767	0.192	1	2	ESR1
Pubmed	18165403	Estrogen receptor subtypes in ovarian cancer: a clinical correlation.	Pubmed	0.01053	1	0.01767	0.192	1	2	ESR1
Pubmed	26303906	RuvbL1 and RuvbL2 enhance aggresome formation and disaggregate amyloid fibrils.	Pubmed	0.01053	1	0.01767	0.192	1	2	RUVBL1
Pubmed	21480391	Overcoming resistance to fulvestrant (ICI182,780) by downregulating the c-ABL proto-oncogene in breast cancer.	Pubmed	0.01053	1	0.01767	0.192	1	2	ESR1
Pubmed	19190342	Expression of human organic cation transporter 3 in kidney carcinoma cell lines increases chemosensitivity to melphalan, irinotecan, and vincristine.	Pubmed	0.01053	1	0.01767	0.192	1	2	POU5F1
Pubmed	15755456	Molecular recognition of human eosinophil-derived neurotoxin (RNase 2) by placental ribonuclease inhibitor.	Pubmed	0.01053	1	0.01767	0.192	1	2	RNH1
Pubmed	20447923	Folate intake along with genetic polymorphisms in methylenetetrahydrofolate reductase and thymidylate synthase in patients with advanced gastric cancer.	Pubmed	0.01053	1	0.01767	0.192	1	2	TYMS
Pubmed	23470523	The loss of the BH3-only Bcl-2 family member Bid delays T-cell leukemogenesis in Atm-/- mice.	Pubmed	0.01053	1	0.01767	0.192	1	2	ATM
Pubmed	22783023	Synapse type-independent degradation of the endocannabinoid 2-arachidonoylglycerol after retrograde synaptic suppression.	Pubmed	0.01053	1	0.01767	0.192	1	2	MGLL
Pubmed	32957941	The interaction between TERT promoter mutation and MGMT promoter methylation on overall survival of glioma patients: a meta-analysis.	Pubmed	0.01053	1	0.01767	0.192	1	2	TERT
Pubmed	32068188	Expression of NFIA and NFIB within the murine spinal cord.	Pubmed	0.01053	1	0.01767	0.192	1	2	NFIA
Pubmed	34068748	Estradiol Regulates mRNA Levels of Estrogen Receptor Beta 4 and Beta 5 Isoforms and Modulates Human Granulosa Cell Apoptosis.	Pubmed	0.01053	1	0.01767	0.192	1	2	ESR1
Pubmed	16478990	Active role for nibrin in the kinetics of atm activation.	Pubmed	0.01053	1	0.01767	0.192	1	2	ATM
Pubmed	18804458	TGF beta2-induced changes in LRP-1/T beta R-V and the impact on lysosomal A beta uptake and neurotoxicity.	Pubmed	0.01053	1	0.01767	0.192	1	2	LRP1
Pubmed	18804494	BRCA1 is regulated by Chk2 in response to spindle damage.	Pubmed	0.01053	1	0.01767	0.192	1	2	CHEK2
Pubmed	36947060	The interaction between ASF1B and TLK1 promotes the malignant progression of low-grade glioma.	Pubmed	0.01053	1	0.01767	0.192	1	2	TLK1
Pubmed	28393867	Endothelial LRP1 regulates metabolic responses by acting as a co-activator of PPARÎ³.	Pubmed	0.01053	1	0.01767	0.192	1	2	LRP1
Pubmed	12547192	Ligands differentially modulate the protein interactions of the human estrogen receptors alpha and beta.	Pubmed	0.01053	1	0.01767	0.192	1	2	ESR1
Pubmed	17373762	Telomerase unplugged.	Pubmed	0.01053	1	0.01767	0.192	1	2	TERT
Pubmed	30367054	Sexual rejection via a vomeronasal receptor-triggered limbic circuit.	Pubmed	0.01053	1	0.01767	0.192	1	2	ESR1
Pubmed	24719088	Long-term maintenance of Na+ channels at nodes of Ranvier depends on glial contact mediated by gliomedin and NrCAM.	Pubmed	0.01053	1	0.01767	0.192	1	2	GLDN
Pubmed	17601930	De novo HRAS and KRAS mutations in two siblings with short stature and neuro-cardio-facio-cutaneous features.	Pubmed	0.01053	1	0.01767	0.192	1	2	HRAS
Pubmed	28028178	C-FLIPL Modulated Wnt/Î²-Catenin Activation via Association with TIP49 Protein.	Pubmed	0.01053	1	0.01767	0.192	1	2	RUVBL1
Pubmed	33046783	Bisindolylpyrrole triggers transient mitochondrial permeability transitions to cause apoptosis in a VDAC1/2 and cyclophilin D-dependent manner via the ANT-associated pore.	Pubmed	0.01053	1	0.01767	0.192	1	2	VDAC1
Pubmed	16234002	Genetic polymorphisms in methylenetetrahydrofolate reductase and thymidylate synthase and risk of pancreatic cancer.	Pubmed	0.01053	1	0.01767	0.192	1	2	TYMS
Pubmed	34793701	De novo deletions and duplications at recombination hotspots in mouse germlines.	Pubmed	0.01053	1	0.01767	0.192	1	2	ATM
Pubmed	10447238	GATA3 is downregulated during hair cell differentiation in the mouse cochlea.	Pubmed	0.01053	1	0.01767	0.192	1	2	GATA2
Pubmed	28452859	TERT-mediated and ATRX-mediated Telomere Maintenance and Neuroblastoma.	Pubmed	0.01053	1	0.01767	0.192	1	2	TERT
Pubmed	16669702	A phosphatidylinositol-3-kinase-dependent signal transition regulates ARF1 and ARF6 during Fcgamma receptor-mediated phagocytosis.	Pubmed	0.01053	1	0.01767	0.192	1	2	ARF1
Pubmed	37176030	NPAS4 Exacerbates Pyroptosis via Transcriptionally Regulating NLRP6 in the Acute Phase of Intracerebral Hemorrhage in Mice.	Pubmed	0.01053	1	0.01767	0.192	1	2	NLRP6
Pubmed	11006321	Differential expression of the alpha(2)-macroglobulin receptor and the receptor associated protein in normal human endometrium and endometrial carcinoma.	Pubmed	0.01053	1	0.01767	0.192	1	2	LRP1
Pubmed	30646941	OCT4 maintains self-renewal and reverses senescence in human hair follicle mesenchymal stem cells through the downregulation of p21 by DNA methyltransferases.	Pubmed	0.01053	1	0.01767	0.192	1	2	POU5F1
Pubmed	18456456	Activation of ATM signaling pathway is involved in oxidative stress-induced expression of mito-inhibitory p21WAF1/Cip1 in chronic non-suppurative destructive cholangitis in primary biliary cirrhosis: an immunohistochemical study.	Pubmed	0.01053	1	0.01767	0.192	1	2	ATM
Pubmed	12207170	Estrogen receptor-alpha and estrogen receptor-beta are present in the human growth plate in childhood and adolescence, in identical distribution.	Pubmed	0.01053	1	0.01767	0.192	1	2	ESR1
Pubmed	32213542	PSF Promotes ER-Positive Breast Cancer Progression via Posttranscriptional Regulation of ESR1 and SCFD2.	Pubmed	0.01053	1	0.01767	0.192	1	2	ESR1
Pubmed	16153823	The dinucleotide (CA) repeat polymorphism of estrogen receptor beta but not the dinucleotide (TA) repeat polymorphism of estrogen receptor alpha is associated with venous ulceration.	Pubmed	0.01053	1	0.01767	0.192	1	2	ESR1
Pubmed	21840382	Murine Sirt3 protein isoforms have variable half-lives.	Pubmed	0.01053	1	0.01767	0.192	1	2	SIRT3
Pubmed	24254728	Increased in vitro glial fibrillary acidic protein expression, telomerase activity, and telomere length after productive human immunodeficiency virus-1 infection in murine astrocytes.	Pubmed	0.01053	1	0.01767	0.192	1	2	TERT
Pubmed	26158518	Estrogen receptor Î± regulates non-canonical autophagy that provides stress resistance to neuroblastoma and breast cancer cells and involves BAG3 function.	Pubmed	0.01053	1	0.01767	0.192	1	2	ESR1
Pubmed	25714872	Effect of gonadal steroid receptors alterations on the pathophysiology of pelvic organ prolapse and urinary incontinence.	Pubmed	0.01053	1	0.01767	0.192	1	2	ESR1
Pubmed	37717471	HSP90 C-terminal domain inhibition promotes VDAC1 oligomerization via decreasing K274 mono-ubiquitination in Hepatocellular Carcinoma.	Pubmed	0.01053	1	0.01767	0.192	1	2	VDAC1
Pubmed	31247977	Molecular and Kinetic Analyses of Circulating Tumor Cells as Predictive Markers of Treatment Response in Locally Advanced Rectal Cancer Patients.	Pubmed	0.01053	1	0.01767	0.192	1	2	TYMS
Pubmed	22700766	Role of estrogen receptor signaling required for endometriosis-like lesion establishment in a mouse model.	Pubmed	0.01053	1	0.01767	0.192	1	2	ESR1
Pubmed	19777066	Regulation of adipose tissue stromal cells behaviors by endogenic Oct4 expression control.	Pubmed	0.01053	1	0.01767	0.192	1	2	POU5F1
Pubmed	12645530	ATP activates ataxia-telangiectasia mutated (ATM) in vitro. Importance of autophosphorylation.	Pubmed	0.01053	1	0.01767	0.192	1	2	ATM
Pubmed	32558345	miR-744-5p inhibits cellular proliferation and invasion via targeting ARF1 in epithelial ovarian cancer.	Pubmed	0.01053	1	0.01767	0.192	1	2	ARF1
Pubmed	18951949	Differential estradiol and selective estrogen receptor modulator (SERM) regulation of Keratin 13 gene expression and its underlying mechanism in breast cancer cells.	Pubmed	0.01053	1	0.01767	0.192	1	2	ESR1
Pubmed	18505907	The synergistic effect of sex hormone-binding globulin and aromatase genes on polycystic ovary syndrome phenotype.	Pubmed	0.01053	1	0.01767	0.192	1	2	CYP19A1
Pubmed	25820929	Stromal cell-derived factor-1Î± prevents endothelial progenitor cells senescence and enhances re-endothelialization of injured arteries via human telomerase reverse transcriptase.	Pubmed	0.01053	1	0.01767	0.192	1	2	TERT
Pubmed	12657515	Functional analysis of murine uterine natural killer cells genetically devoid of oestrogen receptors.	Pubmed	0.01053	1	0.01767	0.192	1	2	ESR1
Pubmed	20937145	Prognostic significance of Oct4 and Sox2 expression in hypopharyngeal squamous cell carcinoma.	Pubmed	0.01053	1	0.01767	0.192	1	2	POU5F1
Pubmed	31945389	Neurotoxic effects of aluminum are associated with its interference with estrogen receptors signaling.	Pubmed	0.01053	1	0.01767	0.192	1	2	ESR1
Pubmed	30644358	GREB1 amplifies androgen receptor output in human prostate cancer and contributes to antiandrogen resistance.	Pubmed	0.01053	1	0.01767	0.192	1	2	GREB1
Pubmed	19106099	Context-dependent function of regulatory elements and a switch in chromatin occupancy between GATA3 and GATA2 regulate Gata2 transcription during trophoblast differentiation.	Pubmed	0.01053	1	0.01767	0.192	1	2	GATA2
Pubmed	19165346	M-CSF and GM-CSF regulation of STAT5 activation and DNA binding in myeloid cell differentiation is disrupted in nonobese diabetic mice.	Pubmed	0.01053	1	0.01767	0.192	1	2	STAT5A
Pubmed	8221895	The crystal structure of the estrogen receptor DNA-binding domain bound to DNA: how receptors discriminate between their response elements.	Pubmed	0.01053	1	0.01767	0.192	1	2	ESR1
Pubmed	19074878	The high-mobility group A1a/signal transducer and activator of transcription-3 axis: an achilles heel for hematopoietic malignancies?	Pubmed	0.01053	1	0.01767	0.192	1	2	HMGA1
Pubmed	21178171	Differential changes in responses of hypothalamic and brainstem neuronal populations to prolactin during lactation in the mouse.	Pubmed	0.01053	1	0.01767	0.192	1	2	STAT5A
Pubmed	24124604	Stratifin (14-3-3 Ïƒ) limits plakophilin-3 exchange with the desmosomal plaque.	Pubmed	0.01053	1	0.01767	0.192	1	2	PKP3
Pubmed	39142338	Encoding of female mating dynamics by a hypothalamic line attractor.	Pubmed	0.01053	1	0.01767	0.192	1	2	ESR1
Pubmed	29702199	Androgen- and estrogen-receptor mediated activities of 4-hydroxytestosterone, 4-hydroxyandrostenedione and their human metabolites in yeast based assays.	Pubmed	0.01053	1	0.01767	0.192	1	2	ESR1
Pubmed	15378028	Human KIT ligand promoter is positively regulated by HMGA1 in breast and ovarian cancer cells.	Pubmed	0.01053	1	0.01767	0.192	1	2	HMGA1
Pubmed	37827058	The mechanism underlying the inverse proportion between serum IgE concentration and Stat3 transcriptional activity depends on Stat3 mutation type.	Pubmed	0.01053	1	0.01767	0.192	1	2	STAT6
Pubmed	27758128	Fractionated exposure to low doses of ionizing radiation results in accumulation of DNA damage in mouse spleen tissue and activation of apoptosis in a p53/Atm-independent manner.	Pubmed	0.01053	1	0.01767	0.192	1	2	ATM
Pubmed	23508853	Identification of PPAP2B as a novel recurrent translocation partner gene of HMGA2 in lipomas.	Pubmed	0.01053	1	0.01767	0.192	1	2	HMGA1
Pubmed	23915286	MicroRNA-433 negatively regulates the expression of thymidylate synthase (TYMS) responsible for 5-fluorouracil sensitivity in HeLa cells.	Pubmed	0.01053	1	0.01767	0.192	1	2	TYMS
Pubmed	33898105	Intermittent hypoxia-induced downregulation of microRNA-320b promotes lung cancer tumorigenesis by increasing CDT1 via USP37.	Pubmed	0.01053	1	0.01767	0.192	1	2	CDT1
Pubmed	19478482	Genetic variation of CYP19 (aromatase) gene influences age at onset of Alzheimer's disease in women.	Pubmed	0.01053	1	0.01767	0.192	1	2	CYP19A1
Pubmed	18769365	Role of cytochrome P450 2C8 and 2J2 genotypes in calcineurin inhibitor-induced chronic kidney disease.	Pubmed	0.01053	1	0.01767	0.192	1	2	CYP2C8
Pubmed	15604249	Estrogen receptor genotypes and haplotypes associated with breast cancer risk.	Pubmed	0.01053	1	0.01767	0.192	1	2	ESR1
Pubmed	27279579	Regulation of tumorigenesis in oral epithelial cells by defined reprogramming factors Oct4 and Sox2.	Pubmed	0.01053	1	0.01767	0.192	1	2	POU5F1
Pubmed	22238606	Low density lipoprotein receptor-related protein 1 dependent endosomal trapping and recycling of apolipoprotein E.	Pubmed	0.01053	1	0.01767	0.192	1	2	LRP1
Pubmed	10871846	Targeted deletion of the H-ras gene decreases tumor formation in mouse skin carcinogenesis.	Pubmed	0.01053	1	0.01767	0.192	1	2	HRAS
Pubmed	27754994	Regulator of G-protein signaling 3 targeted by miR-126 correlates with poor prognosis in gastric cancer patients.	Pubmed	0.01053	1	0.01767	0.192	1	2	RGS3
Pubmed	22660217	Association of STAT6 and ADAM33 single nucleotide polymorphisms with asthma bronchiale and IgE level and its possible epigenetic background.	Pubmed	0.01053	1	0.01767	0.192	1	2	STAT6
Pubmed	25245387	TWIK-2 channel deficiency leads to pulmonary hypertension through a rho-kinase-mediated process.	Pubmed	0.01053	1	0.01767	0.192	1	2	KCNK6
Pubmed	15679862	The hTERT-protein and Ki-67 labelling index in recurrent and non-recurrent meningiomas.	Pubmed	0.01053	1	0.01767	0.192	1	2	TERT
Pubmed	23470617	Stress-induced corticotropin-releasing hormone-mediated NLRP6 inflammasome inhibition and transmissible enteritis in mice.	Pubmed	0.01053	1	0.01767	0.192	1	2	NLRP6
Pubmed	22613997	Pathologic features and immunophenotype of estrogen receptor-positive breast cancers in BRCA1 mutation carriers.	Pubmed	0.01053	1	0.01767	0.192	1	2	ESR1
Pubmed	25076121	Androgen receptor inactivation resulted in acceleration in pubertal mammary gland growth, upregulation of ERÎ± expression, and Wnt/Î²-catenin signaling in female mice.	Pubmed	0.01053	1	0.01767	0.192	1	2	ESR1
Pubmed	27296872	USP37 deubiquitinates Cdt1 and contributes to regulate DNA replication.	Pubmed	0.01053	1	0.01767	0.192	1	2	CDT1
Pubmed	34058229	VDAC1 regulates mitophagy in NLRP3 inflammasome activation in retinal capillary endothelial cells under high-glucose conditions.	Pubmed	0.01053	1	0.01767	0.192	1	2	VDAC1
Pubmed	26200836	BRMS1 and HPA as Progression, Clinical Biological Behaviors, and Poor Prognosis-related Biomarkers for Gallbladder Adenocarcinoma.	Pubmed	0.01053	1	0.01767	0.192	1	2	BRMS1
Pubmed	17433324	Telomerase deletion limits progression of p53-mutant hepatocellular carcinoma with short telomeres in chronic liver disease.	Pubmed	0.01053	1	0.01767	0.192	1	2	TERT
Pubmed	26053094	Ataxia-telangiectasia mutated (ATM) silencing promotes neuroblastoma progression through a MYCN independent mechanism.	Pubmed	0.01053	1	0.01767	0.192	1	2	ATM
Pubmed	31843009	Genetic tool for fate mapping of Oct4 (Pou5f1)-expressing cells and their progeny past the pluripotency stage.	Pubmed	0.01053	1	0.01767	0.192	1	2	POU5F1
Pubmed	10856240	The evi-1 oncoprotein inhibits c-Jun N-terminal kinase and prevents stress-induced cell death.	Pubmed	0.01053	1	0.01767	0.192	1	2	MECOM
Pubmed	37442855	KCNE1 does not shift TMEM16A from a Ca2+ dependent to a voltage dependent Cl- channel and is not expressed in renal proximal tubule.	Pubmed	0.01053	1	0.01767	0.192	1	2	ANO1
Pubmed	35902727	Tumor-promoting properties of karyopherin Î²1 in melanoma by stabilizing Ras-GTPase-activating protein SH3 domain-binding protein 1.	Pubmed	0.01053	1	0.01767	0.192	1	2	KPNB1
Pubmed	25328121	Associations between Genetic Variants and Angiographic Characteristics in Patients with Coronary Artery Disease.	Pubmed	0.01053	1	0.01767	0.192	1	2	TRPS1
Pubmed	19771170	Estrogen/estrogen receptor alpha signaling in mouse posterofrontal cranial suture fusion.	Pubmed	0.01053	1	0.01767	0.192	1	2	ESR1
Pubmed	17651452	Phenotypic consequences of variation across the aldosterone synthase and 11-beta hydroxylase locus in a hypertensive cohort: data from the MRC BRIGHT Study.	Pubmed	0.01053	1	0.01767	0.192	1	2	CYP11B1
Pubmed	26429916	Interaction of Heat Shock Protein Cpn10 with the Cyclin E/Cdk2 Substrate Nuclear Protein Ataxia-Telangiectasia (NPAT) Is Involved in Regulating Histone Transcription.	Pubmed	0.01053	1	0.01767	0.192	1	2	NPAT
Pubmed	36764277	Activation of estrogen receptor Î± inhibits TLR4 signaling in macrophages and alleviates the instability of atherosclerotic plaques in the postmenopausal stage.	Pubmed	0.01053	1	0.01767	0.192	1	2	ESR1
Pubmed	18243662	Ionizing radiation can induce GSK-3beta phosphorylation and NF-kappaB transcriptional transactivation in ATM-deficient fibroblasts.	Pubmed	0.01053	1	0.01767	0.192	1	2	ATM
Pubmed	35880837	WWP2 overexpression inhibits the antitumor effects of doxorubicin in hepatocellular carcinoma.	Pubmed	0.01053	1	0.01767	0.192	1	2	IGF2BP2
Pubmed	19010836	Role of the erythropoietin receptor in ETV6/RUNX1-positive acute lymphoblastic leukemia.	Pubmed	0.01053	1	0.01767	0.192	1	2	MECOM
Pubmed	20507941	Trps1 haploinsufficiency promotes renal fibrosis by increasing Arkadia expression.	Pubmed	0.01053	1	0.01767	0.192	1	2	TRPS1
Pubmed	28193228	MicroRNA-381 inhibits the metastasis of gastric cancer by targeting TMEM16A expression.	Pubmed	0.01053	1	0.01767	0.192	1	2	ANO1
Pubmed	26631723	Loss of SIRT3 Provides Growth Advantage for B Cell Malignancies.	Pubmed	0.01053	1	0.01767	0.192	1	2	SIRT3
Pubmed	32944968	Cholesterol 25-Hydroxylase inhibits SARS-CoV-2 and other coronaviruses by depleting membrane cholesterol.	Pubmed	0.01053	1	0.01767	0.192	1	2	ACAT1
Pubmed	1577740	Characterization of the human gene encoding ADP-ribosylation factor 1, a guanine nucleotide-binding activator of cholera toxin.	Pubmed	0.01053	1	0.01767	0.192	1	2	ARF1
Pubmed	27389056	Exome sequencing identifies highly recurrent somatic GATA2 and CEBPA mutations in acute erythroid leukemia.	Pubmed	0.01053	1	0.01767	0.192	1	2	GATA2
Pubmed	19952398	[Expression of HSP70/HSP27 protein in residual lesion after NPC radiotherapy].	Pubmed	0.01053	1	0.01767	0.192	1	2	HSPA4
Pubmed	31664505	NF1 patient missense variants predict a role for ATM in modifying neurofibroma initiation.	Pubmed	0.01053	1	0.01767	0.192	1	2	ATM
Pubmed	26559972	A Novel Function of Molecular Chaperone HSP70: SUPPRESSION OF ONCOGENIC FOXM1 AFTER PROTEOTOXIC STRESS.	Pubmed	0.01053	1	0.01767	0.192	1	2	HSPA4
Pubmed	21325049	Estradiol down-regulates RF-amide-related peptide (RFRP) expression in the mouse hypothalamus.	Pubmed	0.01053	1	0.01767	0.192	1	2	ESR1
Pubmed	30256791	Age-specific changes in genome-wide methylation enrich for Foxa2 and estrogen receptor alpha binding sites.	Pubmed	0.01053	1	0.01767	0.192	1	2	ESR1
Pubmed	27145179	MiR-211/STAT5A Signaling Modulates Migration of Mesenchymal Stem Cells to Improve its Therapeutic Efficacy.	Pubmed	0.01053	1	0.01767	0.192	1	2	STAT5A
Pubmed	23913970	PTPN22 modulates macrophage polarization and susceptibility to dextran sulfate sodium-induced colitis.	Pubmed	0.01053	1	0.01767	0.192	1	2	STAT6
Pubmed	18279675	High mobility group A1 protein mediates human nitric oxide synthase 2 gene expression.	Pubmed	0.01053	1	0.01767	0.192	1	2	HMGA1
Pubmed	8661066	Assignment of human ADP ribosylation factor (ARF) genes ARF1 and ARF3 to chromosomes 1q42 and 12q13, respectively.	Pubmed	0.01053	1	0.01767	0.192	1	2	ARF1
Pubmed	23418049	QTL-based association analyses reveal novel genes influencing pleiotropy of metabolic syndrome (MetS).	Pubmed	0.01053	1	0.01767	0.192	1	2	IGF2BP2
Pubmed	31304450	Selective Liver Estrogen Receptor Î± Modulation Prevents Steatosis, Diabetes, and Obesity Through the Anorectic Growth Differentiation Factor 15 Hepatokine in Mice.	Pubmed	0.01053	1	0.01767	0.192	1	2	ESR1
Pubmed	31534544	DNA methylation-regulated QPCT promotes sunitinib resistance by increasing HRAS stability in renal cell carcinoma.	Pubmed	0.01053	1	0.01767	0.192	1	2	HRAS
Pubmed	27157138	ARF1 activation dissociates ADRP from lipid droplets to promote HCV assembly.	Pubmed	0.01053	1	0.01767	0.192	1	2	ARF1
Pubmed	30232779	The role of DENND1A and CYP19A1 gene variants in individual susceptibility to obesity in Turkish population-a preliminary study.	Pubmed	0.01053	1	0.01767	0.192	1	2	CYP19A1
Pubmed	19276157	Molecular determinants of response to matuzumab in combination with paclitaxel for patients with advanced non-small cell lung cancer.	Pubmed	0.01053	1	0.01767	0.192	1	2	HRAS
Pubmed	35092501	The analysis of N6-methyladenosine regulators impacting the immune infiltration in clear cell renal cell carcinoma.	Pubmed	0.01053	1	0.01767	0.192	1	2	IGF2BP2
Pubmed	19675450	Cytokeratin 5 and estrogen receptor immunohistochemistry as a useful adjunct in identifying atypical papillary lesions on breast needle core biopsy.	Pubmed	0.01053	1	0.01767	0.192	1	2	ESR1
Pubmed	26834239	Functional and molecular characterization of mouse Gata2-independent hematopoietic progenitors.	Pubmed	0.01053	1	0.01767	0.192	1	2	GATA2
Pubmed	37858127	Assessment of MYC and TERT copy number variations in lung cancer using digital PCR.	Pubmed	0.01053	1	0.01767	0.192	1	2	TERT
Pubmed	18708366	Wilms' tumor 1 suppressor gene mediates antiestrogen resistance via down-regulation of estrogen receptor-alpha expression in breast cancer cells.	Pubmed	0.01053	1	0.01767	0.192	1	2	ESR1
Pubmed	24420770	Activation of the Ano1 (TMEM16A) chloride channel by calcium is not mediated by calmodulin.	Pubmed	0.01053	1	0.01767	0.192	1	2	ANO1
Pubmed	16847266	Genes and pathways downstream of telomerase in melanoma metastasis.	Pubmed	0.01053	1	0.01767	0.192	1	2	TERT
Pubmed	14571323	Derepression of HMGA2 gene expression in retinoblastoma is associated with cell proliferation.	Pubmed	0.01053	1	0.01767	0.192	1	2	HMGA1
Pubmed	36211825	Downregulation of SIRT3 Aggravates Lung Ischemia Reperfusion Injury by Increasing Mitochondrial Fission and Oxidative Stress through HIF-1Î±-Dependent Mechanisms.	Pubmed	0.01053	1	0.01767	0.192	1	2	SIRT3
Pubmed	26631732	Interaction between RING1 (R1) and the Ubiquitin-like (UBL) Domains Is Critical for the Regulation of Parkin Activity.	Pubmed	0.01053	1	0.01767	0.192	1	2	VDAC1
Pubmed	23168708	Analysis of p53, K-ras gene mutation & Helicobacter pylori infection in patients with gastric cancer & peptic ulcer disease at a tertiary care hospital in north India.	Pubmed	0.01053	1	0.01767	0.192	1	2	HRAS
Pubmed	23610439	Microhomology-mediated End Joining and Homologous Recombination share the initial end resection step to repair DNA double-strand breaks in mammalian cells.	Pubmed	0.01053	1	0.01767	0.192	1	2	EXO1
Pubmed	23335200	A family with Hoyeraal-Hreidarsson syndrome and four variants in two genes of the telomerase core complex.	Pubmed	0.01053	1	0.01767	0.192	1	2	TERT
Pubmed	19699300	LRP1 regulates remodeling of the extracellular matrix by fibroblasts.	Pubmed	0.01053	1	0.01767	0.192	1	2	LRP1
Pubmed	18375409	Genetic polymorphisms of ESR1 and ESR2 that may influence estrogen activity and the risk of hypospadias.	Pubmed	0.01053	1	0.01767	0.192	1	2	ESR1
Pubmed	17227291	Constitutive histone H2AX phosphorylation and ATM activation are strongly amplified during mitogenic stimulation of lymphocytes.	Pubmed	0.01053	1	0.01767	0.192	1	2	ATM
Pubmed	18471979	Regulation of estrogen receptor alpha by the SET7 lysine methyltransferase.	Pubmed	0.01053	1	0.01767	0.192	1	2	ESR1
Pubmed	16835227	Promyelocytic leukemia activates Chk2 by mediating Chk2 autophosphorylation.	Pubmed	0.01053	1	0.01767	0.192	1	2	CHEK2
Pubmed	10531300	Sensing of ionizing radiation-induced DNA damage by ATM through interaction with histone deacetylase.	Pubmed	0.01053	1	0.01767	0.192	1	2	ATM
Pubmed	31808637	[Impact of germline BRCA2 and CHEK2 mutations on time to castration resistance in patients with metastatic hormone-nave prostate cancer].	Pubmed	0.01053	1	0.01767	0.192	1	2	CHEK2
Pubmed	27003997	Epithelial turnover in duodenal familial adenomatous polyposis: A possible role for estrogen receptors?	Pubmed	0.01053	1	0.01767	0.192	1	2	ESR1
Pubmed	1502153	Complexes of tissue-type plasminogen activator and its serpin inhibitor plasminogen-activator inhibitor type 1 are internalized by means of the low density lipoprotein receptor-related protein/alpha 2-macroglobulin receptor.	Pubmed	0.01053	1	0.01767	0.192	1	2	LRP1
Pubmed	21810607	Estrogen receptor Î± signaling in T lymphocytes is required for estradiol-mediated inhibition of Th1 and Th17 cell differentiation and protection against experimental autoimmune encephalomyelitis.	Pubmed	0.01053	1	0.01767	0.192	1	2	ESR1
Pubmed	36727301	DNA-PKcs and ATM modulate mitochondrial ADP-ATP exchange as an oxidative stress checkpoint mechanism.	Pubmed	0.01053	1	0.01767	0.192	1	2	ATM
Pubmed	27605008	Sodium Benzoate, a Food Additive and a Metabolite of Cinnamon, Enriches Regulatory T Cells via STAT6-Mediated Upregulation of TGF-Î².	Pubmed	0.01053	1	0.01767	0.192	1	2	STAT6
Pubmed	27365044	Evaluation of Local CYP17A1 and CYP19A1 Expression Levels as Prognostic Factors in Postmenopausal Invasive Ductal Breast Cancer Cases.	Pubmed	0.01053	1	0.01767	0.192	1	2	CYP19A1
Pubmed	38874642	Neomorphic GÎ±o mutations gain interaction with Ric8 proteins in GNAO1 encephalopathies.	Pubmed	0.01053	1	0.01767	0.192	1	2	RIC8A
Pubmed	29581481	Linked homozygous BMPR1B and PDHA2 variants in a consanguineous family with complex digit malformation and male infertility.	Pubmed	0.01053	1	0.01767	0.192	1	2	BMPR1B
Pubmed	29390981	Selective oestrogen receptor antagonists inhibit oesophageal cancer cell proliferation in vitro.	Pubmed	0.01053	1	0.01767	0.192	1	2	ESR1
Pubmed	29172874	Nfia deletion in myeloid cells blocks expansion of myeloid-derived suppressor cells during sepsis.	Pubmed	0.01053	1	0.01767	0.192	1	2	NFIA
Pubmed	20505342	DNA methylation of ESR-1 and N-33 in colorectal mucosa of patients with ulcerative colitis (UC).	Pubmed	0.01053	1	0.01767	0.192	1	2	ESR1
Pubmed	16595205	Analysis of aromatase and 17beta-hydroxysteroid dehydrogenase type 2 messenger ribonucleic acid expression in deep endometriosis and eutopic endometrium using laser capture microdissection.	Pubmed	0.01053	1	0.01767	0.192	1	2	CYP19A1
Pubmed	26031789	Low density lipoprotein receptor related protein 1 and 6 gene variants and ischaemic stroke risk.	Pubmed	0.01053	1	0.01767	0.192	1	2	LRP1
Pubmed	29196616	17Î²-Estradiol sensitizes ovarian surface epithelium to transformation by suppressing Disabled-2 expression.	Pubmed	0.01053	1	0.01767	0.192	1	2	ESR1
Pubmed	33530998	MiR-140-3p inhibits the cell viability and promotes apoptosis of synovial fibroblasts in rheumatoid arthritis through targeting sirtuin 3.	Pubmed	0.01053	1	0.01767	0.192	1	2	SIRT3
Pubmed	32132580	A Systematic Study of the Impact of Estrogens and Selective Estrogen Receptor Modulators on Prostate Cancer Cell Proliferation.	Pubmed	0.01053	1	0.01767	0.192	1	2	ESR1
Pubmed	20221700	MYBBP1A: a new Ipr1's binding protein in mice.	Pubmed	0.01053	1	0.01767	0.192	1	2	MYBBP1A
Pubmed	22407825	Methionine synthase and thymidylate synthase gene polymorphisms and colorectal adenoma risk: the self defense forces study.	Pubmed	0.01053	1	0.01767	0.192	1	2	TYMS
Pubmed	14744854	Double strand break repair by homologous recombination is regulated by cell cycle-independent signaling via ATM in human glioma cells.	Pubmed	0.01053	1	0.01767	0.192	1	2	ATM
Pubmed	23960232	IL-4 and retinoic acid synergistically induce regulatory dendritic cells expressing Aldh1a2.	Pubmed	0.01053	1	0.01767	0.192	1	2	STAT6
Pubmed	24481676	OCT3 and SOX2 promote the transformation of Barrett's esophagus to adenocarcinoma by regulating the formation of tumor stem cells.	Pubmed	0.01053	1	0.01767	0.192	1	2	POU5F1
Pubmed	19022902	Intermolecular interactions identify ligand-selective activity of estrogen receptor alpha/beta dimers.	Pubmed	0.01053	1	0.01767	0.192	1	2	ESR1
Pubmed	24623314	miR-638 suppresses cell proliferation in gastric cancer by targeting Sp2.	Pubmed	0.01053	1	0.01767	0.192	1	2	SP2
Pubmed	37895112	Regulatory Elements Outside Established Pou5f1 Gene Boundaries Are Required for Multilineage Differentiation of Embryonic Stem Cells.	Pubmed	0.01053	1	0.01767	0.192	1	2	POU5F1
Pubmed	10567350	New mammalian selenocysteine-containing proteins identified with an algorithm that searches for selenocysteine insertion sequence elements.	Pubmed	0.01053	1	0.01767	0.192	1	2	SELENOT
Pubmed	20233708	Stat5 promotes metastatic behavior of human prostate cancer cells in vitro and in vivo.	Pubmed	0.01053	1	0.01767	0.192	1	2	STAT5A
Pubmed	27304073	Kinase-dead ATM protein is highly oncogenic and can be preferentially targeted by Topo-isomerase I inhibitors.	Pubmed	0.01053	1	0.01767	0.192	1	2	ATM
Pubmed	26055708	Î±-Synuclein Shows High Affinity Interaction with Voltage-dependent Anion Channel, Suggesting Mechanisms of Mitochondrial Regulation and Toxicity in Parkinson Disease.	Pubmed	0.01053	1	0.01767	0.192	1	2	VDAC1
Pubmed	27064992	BRAF V600E and TERT Promoter Mutations in Papillary Thyroid Carcinoma in Chinese Patients.	Pubmed	0.01053	1	0.01767	0.192	1	2	TERT
Pubmed	15848982	HLA-Cw*0602 associates more strongly to psoriasis in the Swedish population than variants of the novel 6p21.3 gene PSORS1C3.	Pubmed	0.01053	1	0.01767	0.192	1	2	PSORS1C3
Pubmed	32447338	Inhibition of the Peroxisome Proliferator-Activated Receptor gamma Coactivator 1-alpha (PGC-1Î±)/Sirtuin 3 (SIRT3) Pathway Aggravates Oxidative Stress After Experimental Subarachnoid Hemorrhage.	Pubmed	0.01053	1	0.01767	0.192	1	2	SIRT3
Pubmed	22855157	Defects in mTR stability and telomerase activity produced by the Dkc1 A353V mutation in dyskeratosis congenita are rescued by a peptide from the dyskerin TruB domain.	Pubmed	0.01053	1	0.01767	0.192	1	2	TERT
Pubmed	21460376	Association between dietary folate intake and clinical outcome in head and neck squamous cell carcinoma.	Pubmed	0.01053	1	0.01767	0.192	1	2	TYMS
Pubmed	34058195	Molecular chaperone RAP interacts with LRP1 in a dynamic bivalent mode and enhances folding of ligand-binding regions of other LDLR family receptors.	Pubmed	0.01053	1	0.01767	0.192	1	2	LRP1
Pubmed	27304056	Decreased expression of microRNA-320a promotes proliferation and invasion of non-small cell lung cancer cells by increasing VDAC1 expression.	Pubmed	0.01053	1	0.01767	0.192	1	2	VDAC1
Pubmed	37440278	Aberrant activation of estrogen receptor-Î± signaling in Mettl14-deficient uteri impairs embryo implantation.	Pubmed	0.01053	1	0.01767	0.192	1	2	ESR1
Pubmed	27379604	Subsets of salivary duct carcinoma defined by morphologic evidence of pleomorphic adenoma, PLAG1 or HMGA2 rearrangements, and common genetic alterations.	Pubmed	0.01053	1	0.01767	0.192	1	2	HRAS
Pubmed	18456388	Growth and maturation of megakaryocytes is regulated by Lnk/Sh2b3 adaptor protein through crosstalk between cytokine- and integrin-mediated signals.	Pubmed	0.01053	1	0.01767	0.192	1	2	STAT5A
Pubmed	26018735	Cross talk between EBV and telomerase: the role of TERT and NOTCH2 in the switch of latent/lytic cycle of the virus.	Pubmed	0.01053	1	0.01767	0.192	1	2	TERT
Pubmed	22894707	S-nitrosoglutathione and endothelial nitric oxide synthase-derived nitric oxide regulate compartmentalized ras S-nitrosylation and stimulate cell proliferation.	Pubmed	0.01053	1	0.01767	0.192	1	2	HRAS
Pubmed	26006730	Requirement of ERÎ± and basal activities of EGFR and Src kinase in Cd-induced activation of MAPK/ERK pathway in human breast cancer MCF-7 cells.	Pubmed	0.01053	1	0.01767	0.192	1	2	ESR1
Pubmed	29721150	p66Shc Inactivation Modifies RNS Production, Regulates Sirt3 Activity, and Improves Mitochondrial Homeostasis, Delaying the Aging Process in Mouse Brain.	Pubmed	0.01053	1	0.01767	0.192	1	2	SIRT3
Pubmed	38389851	Tripeptidyl peptidase II coordinates the homeostasis of calcium and lipids in the central nervous system and its depletion causes presenile dementia in female mice through calcium/lipid dyshomeostasis-induced autophagic degradation of CYP19A1.	Pubmed	0.01053	1	0.01767	0.192	1	2	CYP19A1
Pubmed	11735425	Dominant thermodynamic role of the third independent receptor binding site in the receptor-associated protein RAP.	Pubmed	0.01053	1	0.01767	0.192	1	2	LRP1
Pubmed	25111027	Synephrine inhibits eotaxin-1 expression via the STAT6 signaling pathway.	Pubmed	0.01053	1	0.01767	0.192	1	2	STAT6
Pubmed	9153286	Vascular estrogen receptors and endothelium-derived nitric oxide production in the mouse aorta. Gender difference and effect of estrogen receptor gene disruption.	Pubmed	0.01053	1	0.01767	0.192	1	2	ESR1
Pubmed	17447893	STAT5 isoforms: controversies and clarifications.	Pubmed	0.01053	1	0.01767	0.192	1	2	STAT5A
Pubmed	25509123	[Investigation of transcriptional regulation of Oct4 (POU5F1) gene with distal enhancer].	Pubmed	0.01053	1	0.01767	0.192	1	2	POU5F1
Pubmed	12960353	Crucial role of IL-4/STAT6 in T cell-mediated hepatitis: up-regulating eotaxins and IL-5 and recruiting leukocytes.	Pubmed	0.01053	1	0.01767	0.192	1	2	STAT6
Pubmed	21496429	[miR-145 inhibits lung adenocarcinoma stem cells proliferation by targeting OCT4 gene].	Pubmed	0.01053	1	0.01767	0.192	1	2	POU5F1
Pubmed	35285722	Association of Polymorphisms in Estrogen Receptor Genes (ESR1 and ESR2) with Osteoporosis and Fracture-Involvement of Comorbidities and Epistasis.	Pubmed	0.01053	1	0.01767	0.192	1	2	ESR1
Pubmed	12717439	Chk2 activates E2F-1 in response to DNA damage.	Pubmed	0.01053	1	0.01767	0.192	1	2	CHEK2
Pubmed	20581768	Diagnostic value of estrogen receptors in thyroid lesions.	Pubmed	0.01053	1	0.01767	0.192	1	2	ESR1
Pubmed	23756845	Mahogunin ring finger-1 (MGRN1) suppresses chaperone-associated misfolded protein aggregation and toxicity.	Pubmed	0.01053	1	0.01767	0.192	1	2	HSPA4
Pubmed	23494737	SIRT3 overexpression antagonizes high glucose accelerated cellular senescence in human diploid fibroblasts via the SIRT3-FOXO1 signaling pathway.	Pubmed	0.01053	1	0.01767	0.192	1	2	SIRT3
Pubmed	31880125	[BRAF V600E Mutation and TERT Promoter Mutation in Papillary Thyroid Carcinomas and Their Association with Clinicopathological Characteristics].	Pubmed	0.01053	1	0.01767	0.192	1	2	TERT
Pubmed	32748326	H2AX Promoter Demethylation at Specific Sites Plays a Role in STAT5-Induced Tumorigenesis.	Pubmed	0.01053	1	0.01767	0.192	1	2	STAT5A
Pubmed	27522322	BMP4 Cross-talks With Estrogen/ERÎ± Signaling to Regulate Adiposity and Glucose Metabolism in Females.	Pubmed	0.01053	1	0.01767	0.192	1	2	ESR1
Pubmed	27289045	Merlin, the product of NF2 gene, is associated with aromatase expression and estrogen formation in human liver tissues and liver cancer cells.	Pubmed	0.01053	1	0.01767	0.192	1	2	CYP19A1
Pubmed	28447668	Functional characterization of a multi-cancer risk locus on chr5p15.33 reveals regulation of TERT by ZNF148.	Pubmed	0.01053	1	0.01767	0.192	1	2	TERT
Pubmed	25801958	PI3K/mTOR mediate mitogen-dependent HDAC1 phosphorylation in breast cancer: a novel regulation of estrogen receptor expression.	Pubmed	0.01053	1	0.01767	0.192	1	2	ESR1
Pubmed	20064464	Controlling hematopoiesis through sumoylation-dependent regulation of a GATA factor.	Pubmed	0.01053	1	0.01767	0.192	1	2	ZFPM1
Pubmed	28567457	SIRT3-SOD2-ROS pathway is involved in linalool-induced glioma cell apoptotic death.	Pubmed	0.01053	1	0.01767	0.192	1	2	SIRT3
Pubmed	18757420	ATM acts downstream of ATR in the DNA damage response signaling of bystander cells.	Pubmed	0.01053	1	0.01767	0.192	1	2	ATM
Pubmed	16316338	Immunolocalization of fibroblast growth factor-1 (FGF-1), its receptor (FGFR-1), and fibroblast-specific protein-1 (FSP-1) in inflammatory renal disease.	Pubmed	0.01053	1	0.01767	0.192	1	2	FGF1
Pubmed	25620703	Medial amygdalar aromatase neurons regulate aggression in both sexes.	Pubmed	0.01053	1	0.01767	0.192	1	2	CYP19A1
Pubmed	32555149	CREBBP and STAT6 co-mutation and 16p13 and 1p36 loss define the t(14;18)-negative diffuse variant of follicular lymphoma.	Pubmed	0.01053	1	0.01767	0.192	1	2	STAT6
Pubmed	1563207	Bidisomide (SC-40230), a new antiarrhythmic agent: initial study of tolerability and pharmacokinetics.	Pubmed	0.01053	1	0.01767	0.192	1	2	GATA2
Pubmed	28724806	Nicotinamide mononucleotide requires SIRT3 to improve cardiac function and bioenergetics in a Friedreich's ataxia cardiomyopathy model.	Pubmed	0.01053	1	0.01767	0.192	1	2	SIRT3
Pubmed	33192593	An Msx2-Sp6-Follistatin Pathway Operates During Late Stages of Tooth Development to Control Amelogenesis.	Pubmed	0.01053	1	0.01767	0.192	1	2	SP6
Pubmed	26141949	CDK1-Mediated SIRT3 Activation Enhances Mitochondrial Function and Tumor Radioresistance.	Pubmed	0.01053	1	0.01767	0.192	1	2	SIRT3
Pubmed	12962933	Association of estrogen receptor alpha and beta3-adrenergic receptor polymorphisms with endometrial cancer.	Pubmed	0.01053	1	0.01767	0.192	1	2	ESR1
Pubmed	30339652	Fanconi Anemia and Ataxia Telangiectasia in Siblings who Inherited Unique Combinations of Novel FANCA and ATM Null Mutations.	Pubmed	0.01053	1	0.01767	0.192	1	2	ATM
Pubmed	10915761	Expression pattern of the Nijmegen breakage syndrome gene, Nbs1, during murine development.	Pubmed	0.01053	1	0.01767	0.192	1	2	ATM
Pubmed	30325019	Genetic determinants of telomere length and risk of pancreatic cancer: A PANDoRA study.	Pubmed	0.01053	1	0.01767	0.192	1	2	TERT
Pubmed	31221523	OCIAD1 promoted pancreatic ductal adenocarcinoma migration by regulating ATM.	Pubmed	0.01053	1	0.01767	0.192	1	2	ATM
Pubmed	27157262	Activated Stat5 trafficking Via Endothelial Cell-derived Extracellular Vesicles Controls IL-3 Pro-angiogenic Paracrine Action.	Pubmed	0.01053	1	0.01767	0.192	1	2	STAT5A
Pubmed	20434446	Swapping of the N-terminus of VDAC1 with VDAC3 restores full activity of the channel and confers anti-aging features to the cell.	Pubmed	0.01053	1	0.01767	0.192	1	2	VDAC1
Pubmed	27477910	DNA Breaks and End Resection Measured Genome-wide by End Sequencing.	Pubmed	0.01053	1	0.01767	0.192	1	2	ATM
Pubmed	19032364	Loss of estrogen receptor beta isoform expression and its correlation with aberrant DNA methylation of the 5'-untranslated region in human epithelial ovarian carcinoma.	Pubmed	0.01053	1	0.01767	0.192	1	2	ESR1
Pubmed	19032363	Role of STAT6 and SMAD2 in a model of chronic allergen exposure: a mouse strain comparison study.	Pubmed	0.01053	1	0.01767	0.192	1	2	STAT6
Pubmed	16328315	TYMS and DPYD polymorphisms in a Turkish population.	Pubmed	0.01053	1	0.01767	0.192	1	2	TYMS
Pubmed	36835157	ERÎ²1 Sensitizes and ERÎ²2 Desensitizes ERÎ±-Positive Breast Cancer Cells to the Inhibitory Effects of Tamoxifen, Fulvestrant and Their Combination with All-Trans Retinoic Acid.	Pubmed	0.01053	1	0.01767	0.192	1	2	ESR1
Pubmed	19665999	MicroRNA-205 inhibits tumor cell migration through down-regulating the expression of the LDL receptor-related protein 1.	Pubmed	0.01053	1	0.01767	0.192	1	2	LRP1
Pubmed	10903759	Increased susceptibility of Stat4-deficient and enhanced resistance in Stat6-deficient mice to infection with Trypanosoma cruzi.	Pubmed	0.01053	1	0.01767	0.192	1	2	STAT6
Pubmed	29794082	Deletion of Macrophage Low-Density Lipoprotein Receptor-Related Protein 1 (LRP1) Accelerates Atherosclerosis Regression and Increases C-C Chemokine Receptor Type 7 (CCR7) Expression in Plaque Macrophages.	Pubmed	0.01053	1	0.01767	0.192	1	2	LRP1
Pubmed	23815671	Interactive effect of STAT6 and IL13 gene polymorphisms on eczema status: results from a longitudinal and a cross-sectional study.	Pubmed	0.01053	1	0.01767	0.192	1	2	STAT6
Pubmed	28944451	Expression of miRNA-26b-5p and its target TRPS1 is associated with radiation exposure in post-Chernobyl breast cancer.	Pubmed	0.01053	1	0.01767	0.192	1	2	TRPS1
Pubmed	23612975	The DNAJB6 and DNAJB8 protein chaperones prevent intracellular aggregation of polyglutamine peptides.	Pubmed	0.01053	1	0.01767	0.192	1	2	DNAJB8
Pubmed	1915274	The oct3 gene, a gene for an embryonic transcription factor, is controlled by a retinoic acid repressible enhancer.	Pubmed	0.01053	1	0.01767	0.192	1	2	POU5F1
Pubmed	22894650	Are DNA repair factors promising biomarkers for personalized therapy in gastric cancer?	Pubmed	0.01053	1	0.01767	0.192	1	2	ATM
Pubmed	22033412	Angiopoietin1 contributes to the maintenance of cell quiescence in EVI1(high) leukemia cells.	Pubmed	0.01053	1	0.01767	0.192	1	2	MECOM
Pubmed	28109853	Variants of estrogen receptor alpha and beta genes modify the severity of sporadic breast cancer.	Pubmed	0.01053	1	0.01767	0.192	1	2	ESR1
Pubmed	34445520	Endocytic Protein Defects in the Neural Crest Cell Lineage and Its Pathway Are Associated with Congenital Heart Defects.	Pubmed	0.01053	1	0.01767	0.192	1	2	LRP1
Pubmed	19761767	Cell adaptation to activated FGFR3 includes Sprouty4 up regulation to inhibit the receptor-mediated ERKs activation from the endoplasmic reticulum.	Pubmed	0.01053	1	0.01767	0.192	1	2	SPRY4
Pubmed	26929199	Phosphorylation-Dependent Regulation of the DNA Damage Response of Adaptor Protein KIBRA in Cancer Cells.	Pubmed	0.01053	1	0.01767	0.192	1	2	ATM
Pubmed	15569417	Association of estrogen receptor-alpha and vitamin D receptor genotypes with therapeutic response to calcium in postmenopausal Chinese women.	Pubmed	0.01053	1	0.01767	0.192	1	2	ESR1
Pubmed	16380805	Differential gene expression in a paclitaxel-resistant clone of a head and neck cancer cell line.	Pubmed	0.01053	1	0.01767	0.192	1	2	TUBB
Pubmed	7615630	Sequence and characterization of cytoplasmic nuclear protein import factor p97.	Pubmed	0.01053	1	0.01767	0.192	1	2	KPNB1
Pubmed	17518771	Low prevalence of RAS-RAF-activating mutations in Spitz melanocytic nevi compared with other melanocytic lesions.	Pubmed	0.01053	1	0.01767	0.192	1	2	HRAS
Pubmed	32203529	A long noncoding RNA sensitizes genotoxic treatment by attenuating ATM activation and homologous recombination repair in cancers.	Pubmed	0.01053	1	0.01767	0.192	1	2	ATM
Pubmed	12607004	MDC1 is coupled to activated CHK2 in mammalian DNA damage response pathways.	Pubmed	0.01053	1	0.01767	0.192	1	2	CHEK2
Pubmed	27788154	Estrogen Enhances the Expression of the Polyunsaturated Fatty Acid Elongase Elovl2 via ERÎ± in Breast Cancer Cells.	Pubmed	0.01053	1	0.01767	0.192	1	2	ESR1
Pubmed	22503597	Aggregatibacter actinomycetemcomitans targets NLRP3 and NLRP6 inflammasome expression in human mononuclear leukocytes.	Pubmed	0.01053	1	0.01767	0.192	1	2	NLRP6
Pubmed	16353247	Serum hepatocyte growth factor activator inhibitor type I (HAI-I) and type 2 (HAI-2) in prostate cancer.	Pubmed	0.01053	1	0.01767	0.192	1	2	SPINT2
Pubmed	21810746	Genome-wide association study identifies variations in 6p21.3 associated with nevirapine-induced rash.	Pubmed	0.01053	1	0.01767	0.192	1	2	CCHCR1
Pubmed	22491019	Multi-ethnic distribution of clinically relevant CYP2C genotypes and haplotypes.	Pubmed	0.01053	1	0.01767	0.192	1	2	CYP2C8
Pubmed	24092753	Atypical protein kinase CÎ» is critical for growth factor receptor-induced dorsal ruffle turnover and cell migration.	Pubmed	0.01053	1	0.01767	0.192	1	2	RIC8A
Pubmed	36198245	Altered activities of CYP1A1 and CYP19A1 enzymes in women using SSRI medication during pregnancy.	Pubmed	0.01053	1	0.01767	0.192	1	2	CYP19A1
Pubmed	28820634	In Vivo and In Vitro Effects of ATM/ATR Signaling Pathway on Proliferation, Apoptosis, and Radiosensitivity of Nasopharyngeal Carcinoma Cells.	Pubmed	0.01053	1	0.01767	0.192	1	2	ATM
Pubmed	12597128	Estrogen receptor expression and synthesis in the human internal thoracic artery.	Pubmed	0.01053	1	0.01767	0.192	1	2	ESR1
Pubmed	29279380	ATM and ATR play complementary roles in the behavior of excitatory and inhibitory vesicle populations.	Pubmed	0.01053	1	0.01767	0.192	1	2	ATM
Pubmed	23313954	Whole-exome sequencing identifies a recurrent NAB2-STAT6 fusion in solitary fibrous tumors.	Pubmed	0.01053	1	0.01767	0.192	1	2	STAT6
Pubmed	25355892	Role of ATM in the formation of the replication compartment during lytic replication of Epstein-Barr virus in nasopharyngeal epithelial cells.	Pubmed	0.01053	1	0.01767	0.192	1	2	ATM
Pubmed	23313952	Identification of recurrent NAB2-STAT6 gene fusions in solitary fibrous tumor by integrative sequencing.	Pubmed	0.01053	1	0.01767	0.192	1	2	STAT6
Pubmed	38886790	Combined HRAS and NRAS ablation induces a RASopathy phenotype in mice.	Pubmed	0.01053	1	0.01767	0.192	1	2	HRAS
Pubmed	20147318	Genetic variants in ABO blood group region, plasma soluble E-selectin levels and risk of type 2 diabetes.	Pubmed	0.01053	1	0.01767	0.192	1	2	ABO
Pubmed	24466196	Resistance to inhibitors of cholinesterase (Ric)-8A and GÎ±i contribute to cytokinesis abscission by controlling vacuolar protein-sorting (Vps)34 activity.	Pubmed	0.01053	1	0.01767	0.192	1	2	RIC8A
Pubmed	21883701	Regulation of basal LC20 phosphorylation by MYPT1 and CPI-17 in murine gastric antrum, gastric fundus, and proximal colon smooth muscles.	Pubmed	0.01053	1	0.01767	0.192	1	2	PPP1R14A
Pubmed	21858728	Relationships of ESR1 and XBP1 expression in human breast carcinoma and stromal cells isolated by laser capture microdissection compared to intact breast cancer tissue.	Pubmed	0.01053	1	0.01767	0.192	1	2	ESR1
Pubmed	23154057	Interaction between hypertension and HSP70 variants increase the risk of cerebral ischemia in Chinese Han population: an association study.	Pubmed	0.01053	1	0.01767	0.192	1	2	HSPA4
Pubmed	14673954	Fibroblast growth factor-1 transcriptionally induces membrane type-1 matrix metalloproteinase expression in prostate carcinoma cell line.	Pubmed	0.01053	1	0.01767	0.192	1	2	FGF1
Pubmed	21207861	[Expression of estrogen receptors alpha and beta in human tongue squamous cancer cell and influence of beta-estradiol on the proliferation of tongue cancer cell].	Pubmed	0.01053	1	0.01767	0.192	1	2	ESR1
Pubmed	19758187	A dual role for HSP90 and HSP70 in the inflammatory myopathies: from muscle fiber protection to active invasion by macrophages.	Pubmed	0.01053	1	0.01767	0.192	1	2	HSPA4
Pubmed	38717933	CYP19A1 Expression Is Controlled by mRNA Stability of the Upstream Transcription Factor AP-2Î³ in Placental JEG3 Cells.	Pubmed	0.01053	1	0.01767	0.192	1	2	CYP19A1
Pubmed	12526805	ATR regulates fragile site stability.	Pubmed	0.01053	1	0.01767	0.192	1	2	ATM
Pubmed	26116906	Alpha particles induce pan-nuclear phosphorylation of H2AX in primary human lymphocytes mediated through ATM.	Pubmed	0.01053	1	0.01767	0.192	1	2	ATM
Pubmed	25500815	Low-density lipoprotein receptor-related protein 1 (LRP1) regulates the stability and function of GluA1 Î±-amino-3-hydroxy-5-methyl-4-isoxazole propionic acid (AMPA) receptor in neurons.	Pubmed	0.01053	1	0.01767	0.192	1	2	LRP1
Pubmed	23311322	Inactivation of the Cdkn2a locus cooperates with HMGA1 to drive T-cell leukemogenesis.	Pubmed	0.01053	1	0.01767	0.192	1	2	HMGA1
Pubmed	18037365	The RIZ Pro704 insertion-deletion polymorphism, bone mineral density and fracture risk: the Rotterdam study.	Pubmed	0.01053	1	0.01767	0.192	1	2	ESR1
Pubmed	15354294	Generation of a conditional knockout allele for the Janus kinase 2 (Jak2) gene in mice.	Pubmed	0.01053	1	0.01767	0.192	1	2	STAT5A
Pubmed	19567879	Epigenetic regulation of the alternatively activated macrophage phenotype.	Pubmed	0.01053	1	0.01767	0.192	1	2	STAT6
Pubmed	21173974	Comparative analysis of nuclear estrogen receptor alpha and beta interactomes in breast cancer cells.	Pubmed	0.01053	1	0.01767	0.192	1	2	ESR1
Pubmed	24623479	Reduced physiologically-based pharmacokinetic model of repaglinide: impact of OATP1B1 and CYP2C8 genotype and source of in vitro data on the prediction of drug-drug interaction risk.	Pubmed	0.01053	1	0.01767	0.192	1	2	CYP2C8
Pubmed	23898059	Nicotinamide phosphoribosyltransferase and SIRT3 expression are increased in well-differentiated thyroid carcinomas.	Pubmed	0.01053	1	0.01767	0.192	1	2	SIRT3
Pubmed	30653498	Organic cation transporter 3 (Oct3) is a distinct catecholamines clearance route in adipocytes mediating the beiging of white adipose tissue.	Pubmed	0.01053	1	0.01767	0.192	1	2	POU5F1
Pubmed	17240362	Accumulation of Hsc70 and Hsp70 in glial cytoplasmic inclusions in patients with multiple system atrophy.	Pubmed	0.01053	1	0.01767	0.192	1	2	HSPA4
Pubmed	23950714	SIGIRR, a negative regulator of TLR/IL-1R signalling promotes Microbiota dependent resistance to colonization by enteric bacterial pathogens.	Pubmed	0.01053	1	0.01767	0.192	1	2	SIGIRR
Pubmed	21122380	[Relationship between EGFR and K-ras mutations and clinicopathological characteristics and response to erlotinib treatment in 301 Chinese patients with non-small cell lung cancer].	Pubmed	0.01053	1	0.01767	0.192	1	2	HRAS
Pubmed	27402268	BA321, a novel carborane analog that binds to androgen and estrogen receptors, acts as a new selective androgen receptor modulator of bone in male mice.	Pubmed	0.01053	1	0.01767	0.192	1	2	ESR1
Pubmed	18769120	A homologous promoterless K-ras cDNA targeting endogenous K-ras expression inhibits human pancreatic cancer cell growth in vitro and in vivo.	Pubmed	0.01053	1	0.01767	0.192	1	2	HRAS
Pubmed	21602176	Recombination activation gene-2-deficient blastocyst complementation analysis reveals an essential role for nuclear factor I-A transcription factor in T-cell activation.	Pubmed	0.01053	1	0.01767	0.192	1	2	NFIA
Pubmed	24395109	Central pathology laboratory review of HER2 and ER in early breast cancer: an ALTTO trial [BIG 2-06/NCCTG N063D (Alliance)] ring study.	Pubmed	0.01053	1	0.01767	0.192	1	2	ESR1
Pubmed	27277143	SIRT3 participates in glucose metabolism interruption and apoptosis induced by BH3 mimetic S1 in ovarian cancer cells.	Pubmed	0.01053	1	0.01767	0.192	1	2	SIRT3
Pubmed	20542061	Estrogen receptor profiles in human peripheral blood lymphocytes.	Pubmed	0.01053	1	0.01767	0.192	1	2	ESR1
Pubmed	11238919	Early embryonic lethality in PARP-1 Atm double-mutant mice suggests a functional synergy in cell proliferation during development.	Pubmed	0.01053	1	0.01767	0.192	1	2	ATM
Pubmed	19915617	ATM and p53 are essential in the cell-cycle containment of DNA breaks during V(D)J recombination in vivo.	Pubmed	0.01053	1	0.01767	0.192	1	2	ATM
Pubmed	20086172	The G protein-coupled receptor GPR30 inhibits proliferation of estrogen receptor-positive breast cancer cells.	Pubmed	0.01053	1	0.01767	0.192	1	2	ESR1
Pubmed	31629952	Karyopherin Î²1 deletion suppresses tumor growth and metastasis in colorectal cancer (CRC) by reducing MET expression.	Pubmed	0.01053	1	0.01767	0.192	1	2	KPNB1
Pubmed	18769144	ATM kinase is a master switch for the Delta Np63 alpha phosphorylation/degradation in human head and neck squamous cell carcinoma cells upon DNA damage.	Pubmed	0.01053	1	0.01767	0.192	1	2	ATM
Pubmed	21411223	Constitutively active Harvey Ras confers resistance to epidermal growth factor receptor-targeted therapy with cetuximab and gefitinib.	Pubmed	0.01053	1	0.01767	0.192	1	2	HRAS
Pubmed	26631537	Expressions of stem cell transcription factors Nanog and Oct4 in renal cell carcinoma tissues and clinical significance.	Pubmed	0.01053	1	0.01767	0.192	1	2	POU5F1
Pubmed	19638615	Cell type-specific importance of ras-c-raf complex association rate constants for MAPK signaling.	Pubmed	0.01053	1	0.01767	0.192	1	2	HRAS
Pubmed	33745702	Clinical and molecular implications of NAB2-STAT6 fusion variants in solitary fibrous tumour.	Pubmed	0.01053	1	0.01767	0.192	1	2	STAT6
Pubmed	37922948	Risk-stratified Distant Metastatic Thyroid Cancer with Clinicopathological Factors and BRAF/TERT Promoter Mutations.	Pubmed	0.01053	1	0.01767	0.192	1	2	TERT
Pubmed	21724525	Clinical significance of hTERC and C-Myc genes amplification in a group of Egyptian patients with cancer cervix.	Pubmed	0.01053	1	0.01767	0.192	1	2	TERT
Pubmed	24853623	Co-abrogation of Chk1 and Chk2 by potent oncolytic adenovirus potentiates the antitumor efficacy of cisplatin or irradiation.	Pubmed	0.01053	1	0.01767	0.192	1	2	CHEK2
Pubmed	20808686	Genetic analyses of the chimeric CYP11B1/CYP11B2 gene in a Korean family with glucocorticoid-remediable aldosteronism.	Pubmed	0.01053	1	0.01767	0.192	1	2	CYP11B1
Pubmed	20147633	IL-4 regulates skin homeostasis and the predisposition toward allergic skin inflammation.	Pubmed	0.01053	1	0.01767	0.192	1	2	STAT6
Pubmed	29037127	Role of molecular markers to predict distant metastasis in papillary thyroid carcinoma: Promising value of TERT promoter mutations and insignificant role of BRAF mutations-a meta-analysis.	Pubmed	0.01053	1	0.01767	0.192	1	2	TERT
Pubmed	19567472	PML-IV functions as a negative regulator of telomerase by interacting with TERT.	Pubmed	0.01053	1	0.01767	0.192	1	2	TERT
Pubmed	25923139	Hyperplasia of interstitial cells of cajal in sprouty homolog 4 deficient mice.	Pubmed	0.01053	1	0.01767	0.192	1	2	SPRY4
Pubmed	28712951	RA-Induced Transcriptional Silencing of Checkpoint Kinase-2 through Promoter Methylation by Dnmt3b Is Required for Neuronal Differentiation of P19 Cells.	Pubmed	0.01053	1	0.01767	0.192	1	2	CHEK2
Pubmed	18481172	Disruption of estrogen receptor alpha-p53 interaction in breast tumors: a novel mechanism underlying the anti-tumor effect of radiation therapy.	Pubmed	0.01053	1	0.01767	0.192	1	2	ESR1
Pubmed	29253183	Nuclear poly(A)-binding protein 1 is an ATM target and essential for DNA double-strand break repair.	Pubmed	0.01053	1	0.01767	0.192	1	2	ATM
Pubmed	27074591	Impact of SNPs on CpG Islands in the MYC and HRAS oncogenes and in a wide variety of tumor suppressor genes: A multi-cancer approach.	Pubmed	0.01053	1	0.01767	0.192	1	2	HRAS
Pubmed	18650388	Generation of mTert-GFP mice as a model to identify and study tissue progenitor cells.	Pubmed	0.01053	1	0.01767	0.192	1	2	TERT
Pubmed	38216003	IKZF3/Aiolos H195Y mutation identified in a mouse model of B cell leukemia results in altered DNA binding and altered STAT5-dependent gene expression.	Pubmed	0.01053	1	0.01767	0.192	1	2	STAT5A
Pubmed	9167944	Targeted oncogenesis in the thyroid of transgenic mice.	Pubmed	0.01053	1	0.01767	0.192	1	2	HRAS
Pubmed	21083502	Dual roles of Oct4 in the maintenance of mouse P19 embryonal carcinoma cells: as negative regulator of Wnt/Î²-catenin signaling and competence provider for Brachyury induction.	Pubmed	0.01053	1	0.01767	0.192	1	2	POU5F1
Pubmed	31302001	SENP1-Sirt3 Signaling Controls Mitochondrial Protein Acetylation and Metabolism.	Pubmed	0.01053	1	0.01767	0.192	1	2	SIRT3
Pubmed	33407441	TERT rs2736100 and TERC rs16847897 genotypes moderate the association between internalizing mental disorders and accelerated telomere length attrition among HIV+ children and adolescents in Uganda.	Pubmed	0.01053	1	0.01767	0.192	1	2	TERT
Pubmed	12874250	Pivotal role of Stat4 and Stat6 in the pathogenesis of the lupus-like disease in the New Zealand mixed 2328 mice.	Pubmed	0.01053	1	0.01767	0.192	1	2	STAT6
Pubmed	12636914	The structure of the GGA1-GAT domain reveals the molecular basis for ARF binding and membrane association of GGAs.	Pubmed	0.01053	1	0.01767	0.192	1	2	ARF1
Pubmed	31269804	Sirt3 Deficiency Shortens Life Span and Impairs Cardiac Mitochondrial Function Rescued by Opa1 Gene Transfer.	Pubmed	0.01053	1	0.01767	0.192	1	2	SIRT3
Pubmed	27267730	Dihydrocapsaicin suppresses proinflammatory cytokines expression by enhancing nuclear factor IA in a NF-ÎºB-dependent manner.	Pubmed	0.01053	1	0.01767	0.192	1	2	NFIA
Pubmed	23866919	LRP1 is critical for the surface distribution and internalization of the NR2B NMDA receptor subtype.	Pubmed	0.01053	1	0.01767	0.192	1	2	LRP1
Pubmed	17347142	Context-dependent GATA factor function: combinatorial requirements for transcriptional control in hematopoietic and endothelial cells.	Pubmed	0.01053	1	0.01767	0.192	1	2	GATA2
Pubmed	12215845	Thymidylate synthase: a novel genetic determinant of plasma homocysteine and folate levels.	Pubmed	0.01053	1	0.01767	0.192	1	2	TYMS
Pubmed	21281602	Activation of H-Ras and Rac1 correlates with epidermal growth factor-induced invasion in Hs578T and MDA-MB-231 breast carcinoma cells.	Pubmed	0.01053	1	0.01767	0.192	1	2	HRAS
Pubmed	30700418	Regulation of globin-heme balance in Diamond-Blackfan anemia by HSP70/GATA1.	Pubmed	0.01053	1	0.01767	0.192	1	2	HSPA4
Pubmed	15584898	Sprouty-4 negatively regulates cell spreading by inhibiting the kinase activity of testicular protein kinase.	Pubmed	0.01053	1	0.01767	0.192	1	2	SPRY4
Pubmed	3470787	Human placental ribonuclease inhibitor abolishes both angiogenic and ribonucleolytic activities of angiogenin.	Pubmed	0.01053	1	0.01767	0.192	1	2	RNH1
Pubmed	27001612	The High Mobility Group A1 (HMGA1) gene is highly overexpressed in human uterine serous carcinomas and carcinosarcomas and drives Matrix Metalloproteinase-2 (MMP-2) in a subset of tumors.	Pubmed	0.01053	1	0.01767	0.192	1	2	HMGA1
Pubmed	36056635	Interaction between HER2 and ATM predicts poor survival in bladder cancer patients.	Pubmed	0.01053	1	0.01767	0.192	1	2	ATM
Pubmed	24100087	Polymorphisms of folate metabolism-related genes and survival of patients with colorectal cancer in the Korean population.	Pubmed	0.01053	1	0.01767	0.192	1	2	TYMS
Pubmed	12874291	Cell surface-bound heat shock protein 70 (Hsp70) mediates perforin-independent apoptosis by specific binding and uptake of granzyme B.	Pubmed	0.01053	1	0.01767	0.192	1	2	HSPA4
Pubmed	39134158	Microbial intestinal dysbiosis drives long-term allergic susceptibility by sculpting an ILC2-B1 cell-innate IgE axis.	Pubmed	0.01053	1	0.01767	0.192	1	2	STAT6
Pubmed	22503752	Endometrial tumorigenesis in Pten(+/-) mice is independent of coexistence of estrogen and estrogen receptor Î±.	Pubmed	0.01053	1	0.01767	0.192	1	2	ESR1
Pubmed	17109890	The STAT4 and STAT6 pathways in pancreatitis-associated lung injury.	Pubmed	0.01053	1	0.01767	0.192	1	2	STAT6
Pubmed	22672467	Effect of oestrogen receptors on brain NMDA receptors of 1-methyl-4-phenyl-1,2,3,6-tetrahydropyridine mice.	Pubmed	0.01053	1	0.01767	0.192	1	2	ESR1
Pubmed	17661084	Expression of aromatase and estrogen sulfotransferase in preinvasive and invasive breast cancer.	Pubmed	0.01053	1	0.01767	0.192	1	2	CYP19A1
Pubmed	3732516	Partial molecular characterization of endothelial cell mitogens from human brain: acidic and basic fibroblast growth factors.	Pubmed	0.01053	1	0.01767	0.192	1	2	FGF1
Pubmed	14756672	Hereditary non-polyposis colorectal cancer and the role of hPMS2 and hEXO1 mutations.	Pubmed	0.01053	1	0.01767	0.192	1	2	EXO1
Pubmed	22869595	Loss of ATM kinase activity leads to embryonic lethality in mice.	Pubmed	0.01053	1	0.01767	0.192	1	2	ATM
Pubmed	22869596	Kinase-dead ATM protein causes genomic instability and early embryonic lethality in mice.	Pubmed	0.01053	1	0.01767	0.192	1	2	ATM
Pubmed	21555002	EVI1 up-regulates the stress responsive gene SIRT1 which triggers deacetylation and degradation of EVI1.	Pubmed	0.01053	1	0.01767	0.192	1	2	MECOM
Pubmed	34156462	The HSP70 chaperone as sensor of the NEDD8 cycle upon DNA damage.	Pubmed	0.01053	1	0.01767	0.192	1	2	HSPA4
Pubmed	15102710	Epithelial Bmpr1a regulates differentiation and proliferation in postnatal hair follicles and is essential for tooth development.	Pubmed	0.01053	1	0.01767	0.192	1	2	BMPR1B
Pubmed	12587416	[Frequency of apolipoprotein E in a Nahua population].	Pubmed	0.01053	1	0.01767	0.192	1	2	ABO
Pubmed	37236596	Ataxia Telangiectasia Mutated Signaling Delays Skin Pigmentation upon UV Exposure by Mediating MITF Function toward DNA Repair Mode.	Pubmed	0.01053	1	0.01767	0.192	1	2	ATM
Pubmed	30614112	Early changes of the heat-shock protein 60 to 70 ratio as prediction of miscarriage in pregnancy.	Pubmed	0.01053	1	0.01767	0.192	1	2	HSPA4
Pubmed	34624325	SIRT3 mediates mitofusin 2 ubiquitination and degradation to suppress ischemia reperfusion-induced acute kidney injury.	Pubmed	0.01053	1	0.01767	0.192	1	2	SIRT3
Pubmed	23396452	ANG II causes insulin resistance and induces cardiac metabolic switch and inefficiency: a critical role of PDK4.	Pubmed	0.01053	1	0.01767	0.192	1	2	SIRT3
Pubmed	23852366	STAT6-mediated BCL6 repression in primary mediastinal B-cell lymphoma (PMBL).	Pubmed	0.01053	1	0.01767	0.192	1	2	STAT6
Pubmed	35650472	Matrine alleviates cisplatin-induced acute kidney injury by inhibiting mitochondrial dysfunction and inflammation via SIRT3/OPA1 pathway.	Pubmed	0.01053	1	0.01767	0.192	1	2	SIRT3
Pubmed	22770937	IGF2BP2 and IGF2 genetic effects in diabetes and diabetic nephropathy.	Pubmed	0.01053	1	0.01767	0.192	1	2	IGF2BP2
Pubmed	36906071	Frequent Telomerase Reverse Transcriptase Promoter and Fibroblast Growth Factor Receptor 3 Mutations Support the Precursor Nature of Papillary Urothelial Hyperplasia of the Urinary Bladder.	Pubmed	0.01053	1	0.01767	0.192	1	2	TERT
Pubmed	12852830	Polymorphism of alpha-estrogen receptor and aryl hydrocarbon receptor genes in dementia patients in Shanghai suburb.	Pubmed	0.01053	1	0.01767	0.192	1	2	ESR1
Pubmed	20231365	The gene for aromatase, a rate-limiting enzyme for local estrogen biosynthesis, is a downstream target gene of Runx2 in skeletal tissues.	Pubmed	0.01053	1	0.01767	0.192	1	2	CYP19A1
Pubmed	26055532	Coexistence of TERT promoter and BRAF mutations in cutaneous melanoma is associated with more clinicopathological features of aggressiveness.	Pubmed	0.01053	1	0.01767	0.192	1	2	TERT
Pubmed	26584619	High telomerase is a hallmark of undifferentiated spermatogonia and is required for maintenance of male germline stem cells.	Pubmed	0.01053	1	0.01767	0.192	1	2	TERT
Pubmed	12370340	Neonatal tolerance in the absence of Stat4- and Stat6- dependent Th cell differentiation.	Pubmed	0.01053	1	0.01767	0.192	1	2	STAT6
Pubmed	29892267	Ovarian Hormones Regulate the Production of Adipocytes From Bone Marrow-Derived Cells.	Pubmed	0.01053	1	0.01767	0.192	1	2	ESR1
Pubmed	23129390	Identification of genetic associations of SP110/MYBBP1A/RELA with pulmonary tuberculosis in the Chinese Han population.	Pubmed	0.01053	1	0.01767	0.192	1	2	MYBBP1A
Pubmed	19758455	Expression of oestrogen receptors, ERalpha, ERbeta, and ERbeta variants, in endometrial cancers and evidence that prostaglandin F may play a role in regulating expression of ERalpha.	Pubmed	0.01053	1	0.01767	0.192	1	2	ESR1
Pubmed	12105419	Metastasis is driven by sequential elevation of H-ras and Smad2 levels.	Pubmed	0.01053	1	0.01767	0.192	1	2	HRAS
Pubmed	15258567	ATM activity contributes to the tumor-suppressing functions of p14ARF.	Pubmed	0.01053	1	0.01767	0.192	1	2	ATM
Pubmed	37537789	Alterations of SIRT1/SIRT3 subcellular distribution in aging undermine cardiometabolic homeostasis during ischemia and reperfusion.	Pubmed	0.01053	1	0.01767	0.192	1	2	SIRT3
Pubmed	23166318	Differential regulation of extracellular tissue inhibitor of metalloproteinases-3 levels by cell membrane-bound and shed low density lipoprotein receptor-related protein 1.	Pubmed	0.01053	1	0.01767	0.192	1	2	LRP1
Pubmed	9725899	Characterization of ATM expression, localization, and associated DNA-dependent protein kinase activity.	Pubmed	0.01053	1	0.01767	0.192	1	2	ATM
Pubmed	28856719	Oligodendrocyte RasG12V expressed in its endogenous locus disrupts myelin structure through increased MAPK, nitric oxide, and notch signaling.	Pubmed	0.01053	1	0.01767	0.192	1	2	HRAS
Pubmed	28543708	Comprehensive characterization of RSPO fusions in colorectal traditional serrated adenomas.	Pubmed	0.01053	1	0.01767	0.192	1	2	RSPO3
Pubmed	27499297	OCT4 Acts as an Integrator of Pluripotency and Signal-Induced Differentiation.	Pubmed	0.01053	1	0.01767	0.192	1	2	POU5F1
Pubmed	24481450	Control of glioma cell death and differentiation by PKM2-Oct4 interaction.	Pubmed	0.01053	1	0.01767	0.192	1	2	POU5F1
Pubmed	26655476	siRNA mediated down-regulation of Sprouty2/4 diminishes ischemic brain injury.	Pubmed	0.01053	1	0.01767	0.192	1	2	SPRY4
Pubmed	12034743	Functional link between BLM defective in Bloom's syndrome and the ataxia-telangiectasia-mutated protein, ATM.	Pubmed	0.01053	1	0.01767	0.192	1	2	ATM
Pubmed	28472954	Role of estrogen receptors and Src signaling in mechanisms of bone metastasis by estrogen receptor positive breast cancers.	Pubmed	0.01053	1	0.01767	0.192	1	2	ESR1
Pubmed	33241954	CXCL6 regulates cell permeability, proliferation, and apoptosis after ischemia-reperfusion injury by modulating Sirt3 expression via AKT/FOXO3a activation.	Pubmed	0.01053	1	0.01767	0.192	1	2	SIRT3
Pubmed	18855534	Copy-number analysis of topoisomerase and thymidylate synthase genes in frozen and FFPE DNAs of colorectal cancers.	Pubmed	0.01053	1	0.01767	0.192	1	2	TYMS
Pubmed	18059027	Evidence that senescent human prostate epithelial cells enhance tumorigenicity: cell fusion as a potential mechanism and inhibition by p16INK4a and hTERT.	Pubmed	0.01053	1	0.01767	0.192	1	2	TERT
Pubmed	20351196	Estrogen receptor-related receptor alpha mediates up-regulation of aromatase expression by prostaglandin E2 in prostate stromal cells.	Pubmed	0.01053	1	0.01767	0.192	1	2	CYP19A1
Pubmed	12019156	Lack of ductal development in the absence of functional estrogen receptor alpha delays mammary tumor formation induced by transgenic expression of ErbB2/neu.	Pubmed	0.01053	1	0.01767	0.192	1	2	ESR1
Pubmed	16426422	ATM activation and histone H2AX phosphorylation as indicators of DNA damage by DNA topoisomerase I inhibitor topotecan and during apoptosis.	Pubmed	0.01053	1	0.01767	0.192	1	2	ATM
Pubmed	20064870	Concentrations of anti-MÃ¼llerian hormone in fluid from small human antral follicles show a negative correlation with CYP19 mRNA expression in the corresponding granulosa cells.	Pubmed	0.01053	1	0.01767	0.192	1	2	CYP19A1
Pubmed	22094113	Epigenetic and transcriptional control of the 15-lipoxygenase-1 gene in a Hodgkin lymphoma cell line.	Pubmed	0.01053	1	0.01767	0.192	1	2	STAT6
Pubmed	31039368	PITX2 and NEURL1 SNP polymorphisms in Hungarian atrial fibrillation patients determined by quantitative real-time PCR and melting curve analysis.	Pubmed	0.01053	1	0.01767	0.192	1	2	NEURL1
Pubmed	18216219	Crosstalk between the estrogen receptor and the HER tyrosine kinase receptor family: molecular mechanism and clinical implications for endocrine therapy resistance.	Pubmed	0.01053	1	0.01767	0.192	1	2	ESR1
Pubmed	9261175	Association of the T-cell protein tyrosine phosphatase with nuclear import factor p97.	Pubmed	0.01053	1	0.01767	0.192	1	2	KPNB1
Pubmed	28423734	GATA3 and TRPS1 are distinct biomarkers and prognostic factors in breast cancer: database mining for GATA family members in malignancies.	Pubmed	0.01053	1	0.01767	0.192	1	2	TRPS1
Pubmed	9843217	ATM associates with and phosphorylates p53: mapping the region of interaction.	Pubmed	0.01053	1	0.01767	0.192	1	2	ATM
Pubmed	29529124	Protective effect of estrogen against intervertebral disc degeneration is attenuated by miR-221 through targeting estrogen receptor Î±.	Pubmed	0.01053	1	0.01767	0.192	1	2	ESR1
Pubmed	23744640	The two kisspeptin neuronal populations are differentially organized and activated by estradiol in mice.	Pubmed	0.01053	1	0.01767	0.192	1	2	CYP19A1
Pubmed	34482792	miR-195-5p regulates cell proliferation, apoptosis, and invasion of thyroid cancer by targeting telomerase reverse transcriptase.	Pubmed	0.01053	1	0.01767	0.192	1	2	TERT
Pubmed	20351249	Key roles for MED1 LxxLL motifs in pubertal mammary gland development and luminal-cell differentiation.	Pubmed	0.01053	1	0.01767	0.192	1	2	ESR1
Pubmed	31149943	The anti-inflammatory IL-37/SIGIRR axis is functionally compromised in HIV infection.	Pubmed	0.01053	1	0.01767	0.192	1	2	SIGIRR
Pubmed	19903768	Upregulation of MMP-2 by HMGA1 promotes transformation in undifferentiated, large-cell lung cancer.	Pubmed	0.01053	1	0.01767	0.192	1	2	HMGA1
Pubmed	12538633	Global transcription profiling of estrogen activity: estrogen receptor alpha regulates gene expression in the kidney.	Pubmed	0.01053	1	0.01767	0.192	1	2	ESR1
Pubmed	23984394	PSCA and Oct-4 expression in the benign and malignant lesions of gallbladder: implication for carcinogenesis, progression, and prognosis of gallbladder adenocarcinoma.	Pubmed	0.01053	1	0.01767	0.192	1	2	POU5F1
Pubmed	33179373	Mitochondria and nucleus cross-talk: Signaling in metabolism, apoptosis, and differentiation, and function in cancer.	Pubmed	0.01053	1	0.01767	0.192	1	2	VDAC1
Pubmed	28687409	EphB2 signaling-mediated Sirt3 expression reduces MSC senescence by maintaining mitochondrial ROS homeostasis.	Pubmed	0.01053	1	0.01767	0.192	1	2	SIRT3
Pubmed	11747200	Oosp1 encodes a novel mouse oocyte-secreted protein.	Pubmed	0.01053	1	0.01767	0.192	1	2	PLAC1
Pubmed	20808793	Are cytochrome P450 CYP2C8 and CYP2C9 polymorphisms associated with ibuprofen response in very preterm infants?	Pubmed	0.01053	1	0.01767	0.192	1	2	CYP2C8
Pubmed	24601884	Differential expression of microRNAs in omental adipose tissue from gestational diabetes mellitus subjects reveals miR-222 as a regulator of ERÎ± expression in estrogen-induced insulin resistance.	Pubmed	0.01053	1	0.01767	0.192	1	2	ESR1
Pubmed	31363052	STAT6 induces expression of Gas6 in macrophages to clear apoptotic neutrophils and resolve inflammation.	Pubmed	0.01053	1	0.01767	0.192	1	2	STAT6
Pubmed	28002801	Effect of 3q oncogenes SEC62 and SOX2 on lymphatic metastasis and clinical outcome of head and neck squamous cell carcinomas.	Pubmed	0.01053	1	0.01767	0.192	1	2	SEC62
Pubmed	34264479	RUNX1T1, a potential prognostic marker in breast cancer, is co-ordinately expressed with ERÎ±, and regulated by estrogen receptor signalling in breast cancer cells.	Pubmed	0.01053	1	0.01767	0.192	1	2	ESR1
Pubmed	31642884	Characterization of the Importin-Î² binding domain in nuclear import receptor KPNA7.	Pubmed	0.01053	1	0.01767	0.192	1	2	KPNB1
Pubmed	24175795	No association of XRCC1 and CLPTM1L polymorphisms with non-small cell lung cancer in a non-smoking Han Chinese population.	Pubmed	0.01053	1	0.01767	0.192	1	2	CLPTM1L
Pubmed	22990239	Metazoan Hsp70 machines use Hsp110 to power protein disaggregation.	Pubmed	0.01053	1	0.01767	0.192	1	2	HSPA4
Pubmed	26883114	NAB2-STAT6 Gene Fusion in Meningeal Hemangiopericytoma and Solitary Fibrous Tumor.	Pubmed	0.01053	1	0.01767	0.192	1	2	STAT6
Pubmed	31967970	ERÎ±-dependent stimulation of LCN2 in uterine epithelium during mouse early pregnancy.	Pubmed	0.01053	1	0.01767	0.192	1	2	ESR1
Pubmed	38147774	Mechanism through which the hsa-circ_0000992- hsa- miR- 936-AKT3 regulatory network promotes the PM2.5-induced inflammatory response in human bronchial epithelial cells.	Pubmed	0.01053	1	0.01767	0.192	1	2	MIR936
Pubmed	11552981	The leukaemia-associated transcription factors EVI-1 and MDS1/EVI1 repress transcription and interact with histone deacetylase.	Pubmed	0.01053	1	0.01767	0.192	1	2	MECOM
Pubmed	12441072	Enhanced clearance of herpes simplex virus type 1 and reduced herpetic eye disease in STAT6 knockout mice is associated with increased IL-2.	Pubmed	0.01053	1	0.01767	0.192	1	2	STAT6
Pubmed	16223784	Enhanced erythropoiesis mediated by activation of the renin-angiotensin system via angiotensin II type 1a receptor.	Pubmed	0.01053	1	0.01767	0.192	1	2	HRAS
Pubmed	26464669	Diagnostic role of DOG1 and p63 immunohistochemistry in salivary gland carcinomas.	Pubmed	0.01053	1	0.01767	0.192	1	2	ANO1
Pubmed	27438145	Prexasertib, a Chk1/Chk2 inhibitor, increases the effectiveness of conventional therapy in B-/T- cell progenitor acute lymphoblastic leukemia.	Pubmed	0.01053	1	0.01767	0.192	1	2	CHEK2
Pubmed	11238881	Targeted genomic disruption of H-ras and N-ras, individually or in combination, reveals the dispensability of both loci for mouse growth and development.	Pubmed	0.01053	1	0.01767	0.192	1	2	HRAS
Pubmed	28710453	Intrinsic dynamics study identifies two amino acids of TIMP-1 critical for its LRP-1-mediated endocytosis in neurons.	Pubmed	0.01053	1	0.01767	0.192	1	2	LRP1
Pubmed	17350650	Inhibition of human pancreatic ribonuclease by the human ribonuclease inhibitor protein.	Pubmed	0.01053	1	0.01767	0.192	1	2	RNH1
Pubmed	29593739	STAT6 Mediates Footpad Immunopathology in the Absence of IL-12p40 Following Infection of Susceptible BALB/c Mice With Leishmania major.	Pubmed	0.01053	1	0.01767	0.192	1	2	STAT6
Pubmed	17697114	Serum components and activated Ha-ras antagonize expression of perivenous marker genes stimulated by beta-catenin signaling in mouse hepatocytes.	Pubmed	0.01053	1	0.01767	0.192	1	2	HRAS
Pubmed	22021169	Shift from pStat6 to pStat3 predominance is associated with inflammatory bowel disease-associated dysplasia.	Pubmed	0.01053	1	0.01767	0.192	1	2	STAT6
Pubmed	11309664	Comparative analysis of human, bovine, and murine Oct-4 upstream promoter sequences.	Pubmed	0.01053	1	0.01767	0.192	1	2	POU5F1
Pubmed	35043644	miR-431-5p regulates apoptosis of cardiomyocytes after acute myocardial infarction via targeting selenoprotein T.	Pubmed	0.01053	1	0.01767	0.192	1	2	SELENOT
Pubmed	17278883	TRAIL-induced apoptosis is enhanced by heat shock protein 70 expression.	Pubmed	0.01053	1	0.01767	0.192	1	2	HSPA4
Pubmed	23803465	Reprogramming the chromatin landscape: interplay of the estrogen and glucocorticoid receptors at the genomic level.	Pubmed	0.01053	1	0.01767	0.192	1	2	ESR1
Pubmed	17697127	MBNL3/CHCR prevents myogenic differentiation by inhibiting MyoD-dependent gene transcription.	Pubmed	0.01053	1	0.01767	0.192	1	2	MBNL3
Pubmed	31798581	Activation of the IL-4/STAT6 Signaling Pathway Promotes Lung Cancer Progression by Increasing M2 Myeloid Cells.	Pubmed	0.01053	1	0.01767	0.192	1	2	STAT6
Pubmed	31399076	Oct4 upregulates osteopontin via Egr1 and is associated with poor outcome in human lung cancer.	Pubmed	0.01053	1	0.01767	0.192	1	2	POU5F1
Pubmed	30205050	Disruption of the Î²1L Isoform of GABP Reverses Glioblastoma Replicative Immortality in a TERT Promoter Mutation-Dependent Manner.	Pubmed	0.01053	1	0.01767	0.192	1	2	TERT
Pubmed	25798063	Tetratricopeptide repeat domain 9A negatively regulates estrogen receptor alpha activity.	Pubmed	0.01053	1	0.01767	0.192	1	2	ESR1
Pubmed	14583652	Critical role for estrogen receptor alpha in negative feedback regulation of gonadotropin-releasing hormone mRNA expression in the female mouse.	Pubmed	0.01053	1	0.01767	0.192	1	2	ESR1
Pubmed	28266545	Loss of ERÎ± induces amoeboid-like migration of breast cancer cells by downregulating vinculin.	Pubmed	0.01053	1	0.01767	0.192	1	2	ESR1
Pubmed	24373696	Developmental patterns of Ki-67, Oct-4 and Î±-tubulin proteins expression in the human spinal cord.	Pubmed	0.01053	1	0.01767	0.192	1	2	POU5F1
Pubmed	15545229	Mechanisms of naringenin-induced apoptotic cascade in cancer cells: involvement of estrogen receptor alpha and beta signalling.	Pubmed	0.01053	1	0.01767	0.192	1	2	ESR1
Pubmed	16328007	A novel subpopulation lacking Oct4 expression in the testicular side population.	Pubmed	0.01053	1	0.01767	0.192	1	2	POU5F1
Pubmed	17325661	TAK1 represses transcription of the human telomerase reverse transcriptase gene.	Pubmed	0.01053	1	0.01767	0.192	1	2	TERT
Pubmed	34083028	FOXL2 and TERT promoter mutation detection in circulating tumor DNA of adult granulosa cell tumors as biomarker for disease monitoring.	Pubmed	0.01053	1	0.01767	0.192	1	2	TERT
Pubmed	9786996	Expression of ciliary tektins in brain and sensory development.	Pubmed	0.01053	1	0.01767	0.192	1	2	MECOM
Pubmed	38597327	Dynamically changed HSP70 after reperfusion following cerebral infarction in human and rats: correlation with p38 MAPK.	Pubmed	0.01053	1	0.01767	0.192	1	2	HSPA4
Pubmed	36739437	Sirt3 restricts tumor initiation via promoting LONP1 deacetylation and K63 ubiquitination.	Pubmed	0.01053	1	0.01767	0.192	1	2	SIRT3
Pubmed	19103427	Identification of karyopherin-alpha 2 as an Oct4 associated protein.	Pubmed	0.01053	1	0.01767	0.192	1	2	POU5F1
Pubmed	18182446	CCAAT/enhancer binding protein beta regulates aromatase expression via multiple and novel cis-regulatory sequences in uterine leiomyoma.	Pubmed	0.01053	1	0.01767	0.192	1	2	CYP19A1
Pubmed	21401918	Intermolecular masking of the HIV-1 Rev NLS by the cellular protein HIC: novel insights into the regulation of Rev nuclear import.	Pubmed	0.01053	1	0.01767	0.192	1	2	KPNB1
Pubmed	14593097	Localization of low density lipoprotein receptor-related protein 1 to caveolae in 3T3-L1 adipocytes in response to insulin treatment.	Pubmed	0.01053	1	0.01767	0.192	1	2	LRP1
Pubmed	11285218	Elevated Cu/Zn-SOD exacerbates radiation sensitivity and hematopoietic abnormalities of Atm-deficient mice.	Pubmed	0.01053	1	0.01767	0.192	1	2	ATM
Pubmed	24114857	Discordance in ERÎ±, PR and HER2 receptor status across different distant breast cancer metastases within the same patient.	Pubmed	0.01053	1	0.01767	0.192	1	2	ESR1
Pubmed	17350616	Human estrogen receptor alpha gene is a target of Runx2 transcription factor in osteoblasts.	Pubmed	0.01053	1	0.01767	0.192	1	2	ESR1
Pubmed	31231127	MTAP immunohistochemistry is an accurate and reproducible surrogate for CDKN2A fluorescence in situ hybridization in diagnosis of malignant pleural mesothelioma.	Pubmed	0.01053	1	0.01767	0.192	1	2	MTAP
Pubmed	31015432	Ceramides bind VDAC2 to trigger mitochondrial apoptosis.	Pubmed	0.01053	1	0.01767	0.192	1	2	VDAC1
Pubmed	20938050	Grainyhead-like 2 enhances the human telomerase reverse transcriptase gene expression by inhibiting DNA methylation at the 5'-CpG island in normal human keratinocytes.	Pubmed	0.01053	1	0.01767	0.192	1	2	TERT
Pubmed	14593077	Inhibition of aromatase transcription via promoter II by short heterodimer partner in human preadipocytes.	Pubmed	0.01053	1	0.01767	0.192	1	2	CYP19A1
Pubmed	36970756	Phospholipase C-Îµ defines a PACAP-stimulated pathway for secretion in the chromaffin cell.	Pubmed	0.01053	1	0.01767	0.192	1	2	PLCE1
Pubmed	25666264	Prognostic impact of transcription factor Fra-1 in ER-positive breast cancer: contribution to a metastatic phenotype through modulation of tumor cell adhesive properties.	Pubmed	0.01053	1	0.01767	0.192	1	2	ESR1
Pubmed	27801830	The Expression and Clinical Outcome of pCHK2-Thr68 and pCDC25C-Ser216 in Breast Cancer.	Pubmed	0.01053	1	0.01767	0.192	1	2	CHEK2
Pubmed	16524927	In vitro culture significantly alters gene expression profiles and reduces differences between myometrial and fibroid smooth muscle cells.	Pubmed	0.01053	1	0.01767	0.192	1	2	ESR1
Pubmed	22153079	Neuralized1 activates CPEB3: a function for nonproteolytic ubiquitin in synaptic plasticity and memory storage.	Pubmed	0.01053	1	0.01767	0.192	1	2	NEURL1
Pubmed	22918969	Generation and characterization of novel cytochrome P450 Cyp2c gene cluster knockout and CYP2C9 humanized mouse lines.	Pubmed	0.01053	1	0.01767	0.192	1	2	CYP2C18
Pubmed	29772540	Hsp70 and gama-Semino protein as possible prognostic marker of prostate cancer.	Pubmed	0.01053	1	0.01767	0.192	1	2	HSPA4
Pubmed	37165865	R-spondin 3/LGR4 (Leucine-Rich Repeat-Containing G Protein-Coupled Receptor 4) Axis Is a Novel Inflammatory and Neurite Outgrowth Signaling System in the Ischemic Brain in Mice.	Pubmed	0.01053	1	0.01767	0.192	1	2	RSPO3
Pubmed	21109198	Calorie restriction reduces oxidative stress by SIRT3-mediated SOD2 activation.	Pubmed	0.01053	1	0.01767	0.192	1	2	SIRT3
Pubmed	1939057	Phosphorylation by cdc2 kinase modulates DNA binding activity of high mobility group I nonhistone chromatin protein.	Pubmed	0.01053	1	0.01767	0.192	1	2	HMGA1
Pubmed	31845528	miR-18a promotes Mycobacterial survival in macrophages via inhibiting autophagy by down-regulation of ATM.	Pubmed	0.01053	1	0.01767	0.192	1	2	ATM
Pubmed	15138841	Identification and localization of estrogen receptor alpha- and beta-positive cells in adult male and female mouse intestine at various estrogen levels.	Pubmed	0.01053	1	0.01767	0.192	1	2	ESR1
Pubmed	38279679	Apolipoprotein E isoforms and their Cys-thiol modifications impact LRP1-mediated metabolism of triglyceride-rich lipoproteins.	Pubmed	0.01053	1	0.01767	0.192	1	2	LRP1
Pubmed	21219611	ATM mediated phosphorylation of CHD4 contributes to genome maintenance.	Pubmed	0.01053	1	0.01767	0.192	1	2	ATM
Pubmed	36152678	Decreased mitophagy aggravates benign prostatic hyperplasia in aged mice through DRP1 and estrogen receptor Î±.	Pubmed	0.01053	1	0.01767	0.192	1	2	ESR1
Pubmed	16115927	Activation of signal transducer and activator of transcription-5 in prostate cancer predicts early recurrence.	Pubmed	0.01053	1	0.01767	0.192	1	2	STAT5A
Pubmed	24662822	DNA-PK/Chk2 induces centrosome amplification during prolonged replication stress.	Pubmed	0.01053	1	0.01767	0.192	1	2	CHEK2
Pubmed	15283680	The adaptive response of bone to mechanical loading in female transgenic mice is deficient in the absence of oestrogen receptor-alpha and -beta.	Pubmed	0.01053	1	0.01767	0.192	1	2	ESR1
Pubmed	30388400	Biallelic Mutations in LRRC56, Encoding a Protein Associated with Intraflagellar Transport, Cause Mucociliary Clearance and Laterality Defects.	Pubmed	0.01053	1	0.01767	0.192	1	2	LRRC56
Pubmed	36078164	Patient-Derived Pancreatic Cancer Cells Induce C2C12 Myotube Atrophy by Releasing Hsp70 and Hsp90.	Pubmed	0.01053	1	0.01767	0.192	1	2	HSPA4
Pubmed	17638870	Hemizygous disruption of Cdc25A inhibits cellular transformation and mammary tumorigenesis in mice.	Pubmed	0.01053	1	0.01767	0.192	1	2	HRAS
Pubmed	17203178	The effect of chemotherapy on status of estrogen receptors in primary tumors and lymph node metastases of human ductal breast cancer.	Pubmed	0.01053	1	0.01767	0.192	1	2	ESR1
Pubmed	17203175	The expression of low density lipoprotein receptor-related protein in colorectal carcinoma.	Pubmed	0.01053	1	0.01767	0.192	1	2	LRP1
Pubmed	29458346	Associations between ERÎ±/Î² gene polymorphisms and osteoporosis susceptibility and bone mineral density in postmenopausal women: a systematic review and meta-analysis.	Pubmed	0.01053	1	0.01767	0.192	1	2	ESR1
Pubmed	37983855	Mucinous cystadenocarcinoma of the breast harbours TRPS1 expressions and PIK3CA alterations.	Pubmed	0.01053	1	0.01767	0.192	1	2	TRPS1
Pubmed	11713986	A family of IGF-II mRNA binding proteins (IMP) involved in RNA trafficking.	Pubmed	0.01053	1	0.01767	0.192	1	2	IGF2BP2
Pubmed	22550166	AIB1:ERÎ± transcriptional activity is selectively enhanced in aromatase inhibitor-resistant breast cancer cells.	Pubmed	0.01053	1	0.01767	0.192	1	2	ESR1
Pubmed	35187538	HSP70 inhibition blocks adaptive resistance and synergizes with MEK inhibition for the treatment of NRAS-mutant melanoma.	Pubmed	0.01053	1	0.01767	0.192	1	2	HSPA4
Pubmed	17203168	Polymorphisms in the thymidylate synthase and dihydropyrimidine dehydrogenase genes predict response and toxicity to capecitabine-raltitrexed in colorectal cancer.	Pubmed	0.01053	1	0.01767	0.192	1	2	TYMS
Pubmed	21868340	[Expressions of OCT4 and CD133 and their correlation in colonic cancer].	Pubmed	0.01053	1	0.01767	0.192	1	2	POU5F1
Pubmed	24067943	Differential telomerase expression in idiopathic pulmonary fibrosis and non-small cell lung cancer.	Pubmed	0.01053	1	0.01767	0.192	1	2	TERT
Pubmed	27764788	Proximal and distal regulation of the HYAL1 gene cluster by the estrogen receptor Î± in breast cancer cells.	Pubmed	0.01053	1	0.01767	0.192	1	2	ESR1
Pubmed	22069040	Loss of epithelial oestrogen receptor Î± inhibits oestrogen-stimulated prostate proliferation and squamous metaplasia via in vivo tissue selective knockout models.	Pubmed	0.01053	1	0.01767	0.192	1	2	ESR1
Pubmed	16280269	Association of estrogen receptor beta gene polymorphisms with left ventricular mass and wall thickness in women.	Pubmed	0.01053	1	0.01767	0.192	1	2	ESR1
Pubmed	28220828	RSPO3-LGR4 Regulates Osteogenic Differentiation Of Human Adipose-Derived Stem Cells Via ERK/FGF Signalling.	Pubmed	0.01053	1	0.01767	0.192	1	2	RSPO3
Pubmed	23213349	Oxidative stress posttranslationally regulates the expression of Ha-Ras and Ki-Ras in cultured astrocytes.	Pubmed	0.01053	1	0.01767	0.192	1	2	HRAS
Pubmed	18953638	Generation and characterization of a complete null estrogen receptor alpha mouse using Cre/LoxP technology.	Pubmed	0.01053	1	0.01767	0.192	1	2	ESR1
Pubmed	12083802	Nucleolar localization of hTERT protein is associated with telomerase function.	Pubmed	0.01053	1	0.01767	0.192	1	2	TERT
Pubmed	31160609	Functional characterisation of a novel class of in-frame insertion variants of KRAS and HRAS.	Pubmed	0.01053	1	0.01767	0.192	1	2	HRAS
Pubmed	28846670	Single-Immunoglobulin Interleukin-1-Related Receptor regulates vulnerability to TLR4-mediated necrotizing enterocolitis in a mouse model.	Pubmed	0.01053	1	0.01767	0.192	1	2	SIGIRR
Pubmed	15790780	Human bone marrow mesenchymal stem cells can express insulin and key transcription factors of the endocrine pancreas developmental pathway upon genetic and/or microenvironmental manipulation in vitro.	Pubmed	0.01053	1	0.01767	0.192	1	2	POU5F1
Pubmed	24344126	An essential role of small ubiquitin-like modifier (SUMO)-specific Protease 2 in myostatin expression and myogenesis.	Pubmed	0.01053	1	0.01767	0.192	1	2	SENP2
Pubmed	35792284	Activation of estrogen receptor ESR1 and ESR2 induces proliferation of the human testicular embryonal carcinoma NT2/D1 cells.	Pubmed	0.01053	1	0.01767	0.192	1	2	ESR1
Pubmed	20532479	Association of estrogen receptor alpha and collagen type I alpha 1 gene polymorphisms with bone mineral density in postmenopausal women.	Pubmed	0.01053	1	0.01767	0.192	1	2	ESR1
Pubmed	33155227	MiR-340 suppresses CCl4-induced acute liver injury through exerting anti-inflammation targeting Sigirr.	Pubmed	0.01053	1	0.01767	0.192	1	2	SIGIRR
Pubmed	31872868	Ablation of spinal cord estrogen receptor Î±-expressing interneurons reduces chemically induced modalities of pain and itch.	Pubmed	0.01053	1	0.01767	0.192	1	2	ESR1
Pubmed	10903453	Cloning and characterization of two overlapping genes in a subregion at 6q21 involved in replicative senescence and schizophrenia.	Pubmed	0.01053	1	0.01767	0.192	1	2	TRAF3IP2-AS1
Pubmed	26922829	Collectin CL-P1 utilizes C-reactive protein for complement activation.	Pubmed	0.01053	1	0.01767	0.192	1	2	COLEC12
Pubmed	21506659	Enhanced transcription of estrogen receptor Î± and mitochondrial cytochrome b genes in uterine leiomyomas.	Pubmed	0.01053	1	0.01767	0.192	1	2	ESR1
Pubmed	15606441	The effect of the cytochrome P450 CYP2C8 polymorphism on the disposition of (R)-ibuprofen enantiomer in healthy subjects.	Pubmed	0.01053	1	0.01767	0.192	1	2	CYP2C8
Pubmed	22613557	Identification of a potential tumor differentiation factor receptor candidate in prostate cancer cells.	Pubmed	0.01053	1	0.01767	0.192	1	2	HSPA4
Pubmed	11069186	Crystal structure of fibroblast growth factor receptor ectodomain bound to ligand and heparin.	Pubmed	0.01053	1	0.01767	0.192	1	2	FGF1
Pubmed	31184616	[BRCA1 and Estrogen Receptor Î± Expression Regulation in Breast Cancer Cells].	Pubmed	0.01053	1	0.01767	0.192	1	2	ESR1
Pubmed	20412747	[The dual role of OCT4].	Pubmed	0.01053	1	0.01767	0.192	1	2	POU5F1
Pubmed	31904090	The novel testicular enrichment protein Cfap58 is required for Notch-associated ciliogenesis.	Pubmed	0.01053	1	0.01767	0.192	1	2	CFAP58
Pubmed	20953172	A genome-wide RNAi screen reveals determinants of human embryonic stem cell identity.	Pubmed	0.01053	1	0.01767	0.192	1	2	POU5F1
Pubmed	26608979	Association of Estrogen Receptor Gene Polymorphisms and Primary Biliary Cirrhosis in a Chinese Population: A Case-Control Study.	Pubmed	0.01053	1	0.01767	0.192	1	2	ESR1
Pubmed	28569748	The critical role of SENP1-mediated GATA2 deSUMOylation in promoting endothelial activation in graft arteriosclerosis.	Pubmed	0.01053	1	0.01767	0.192	1	2	GATA2
Pubmed	30075197	ZBTB38, a novel regulator of autophagy initiation targeted by RB1CC1/FIP200 in spinal cord injury.	Pubmed	0.01053	1	0.01767	0.192	1	2	ZBTB38
Pubmed	12842887	Estrogen receptor alpha regulates expression of the orphan receptor small heterodimer partner.	Pubmed	0.01053	1	0.01767	0.192	1	2	ESR1
Pubmed	26462148	Mitochondrial ATF2 translocation contributes to apoptosis induction and BRAF inhibitor resistance in melanoma through the interaction of Bim with VDAC1.	Pubmed	0.01053	1	0.01767	0.192	1	2	VDAC1
Pubmed	21447808	Loss of Rho GDIÎ± and resistance to tamoxifen via effects on estrogen receptor Î±.	Pubmed	0.01053	1	0.01767	0.192	1	2	ESR1
Pubmed	15028626	Different regulatory pathways of endometrial connexin expression: preimplantation hormonal-mediated pathway versus embryo implantation-initiated pathway.	Pubmed	0.01053	1	0.01767	0.192	1	2	ESR1
Pubmed	15258723	Estrogen receptor alpha gene analysis in osteoporosis and familial osteoporosis.	Pubmed	0.01053	1	0.01767	0.192	1	2	ESR1
Pubmed	22057025	Variants in CYP17 and CYP19 cytochrome P450 genes are associated with onset of Alzheimer's disease in women with down syndrome.	Pubmed	0.01053	1	0.01767	0.192	1	2	CYP19A1
Pubmed	12384788	Identification and characterisation of novel mammalian homologues of Drosophila polyhomeoticpermits new insights into relationships between members of the polyhomeotic family.	Pubmed	0.01053	1	0.01767	0.192	1	2	PHC3
Pubmed	18593985	Positive correlations of Oct-4 and Nanog in oral cancer stem-like cells and high-grade oral squamous cell carcinoma.	Pubmed	0.01053	1	0.01767	0.192	1	2	POU5F1
Pubmed	16326028	Increased transferrin receptor expression following 11q23 deletion as a mechanism of malignant progression in chronic lymphocytic leukemia.	Pubmed	0.01053	1	0.01767	0.192	1	2	ATM
Pubmed	30315105	Transcriptional repressor GATA binding 1-mediated repression of SRY-box 2 expression suppresses cancer stem cell functions and tumor initiation.	Pubmed	0.01053	1	0.01767	0.192	1	2	TRPS1
Pubmed	31399193	microRNA-650 promotes inflammation induced apoptosis of intestinal epithelioid cells by targeting NLRP6.	Pubmed	0.01053	1	0.01767	0.192	1	2	NLRP6
Pubmed	18818322	Cell-restricted immortalization by human papillomavirus correlates with telomerase activation and engagement of the hTERT promoter by Myc.	Pubmed	0.01053	1	0.01767	0.192	1	2	TERT
Pubmed	25839935	CYP2C8 rs17110453 and EPHX2 rs751141 two-locus interaction increases susceptibility to ischemic stroke.	Pubmed	0.01053	1	0.01767	0.192	1	2	CYP2C8
Pubmed	25414026	Breast cancer sensitivity to neoadjuvant therapy in BRCA1 and CHEK2 mutation carriers and non-carriers.	Pubmed	0.01053	1	0.01767	0.192	1	2	CHEK2
Pubmed	8665851	Identification of tyrosine residues within the intracellular domain of the erythropoietin receptor crucial for STAT5 activation.	Pubmed	0.01053	1	0.01767	0.192	1	2	STAT5A
Pubmed	29664547	HSD3B2, HSD17B1, HSD17B2, ESR1, ESR2 and AR expression in infertile women with endometriosis.	Pubmed	0.01053	1	0.01767	0.192	1	2	ESR1
Pubmed	11867689	Granulocyte-macrophage colony-stimulating factor (GM-CSF)-induced STAT5 activation and target-gene expression during human monocyte/macrophage differentiation.	Pubmed	0.01053	1	0.01767	0.192	1	2	STAT5A
Pubmed	22711991	LRP-1--CD44, a new cell surface complex regulating tumor cell adhesion.	Pubmed	0.01053	1	0.01767	0.192	1	2	LRP1
Pubmed	19697122	Breast cancer cells can switch between estrogen receptor alpha and ErbB signaling and combined treatment against both signaling pathways postpones development of resistance.	Pubmed	0.01053	1	0.01767	0.192	1	2	ESR1
Pubmed	31977029	Expression and Prognostic Value of IFIT1 and IFITM3 in Head and Neck Squamous Cell Carcinoma.	Pubmed	0.01053	1	0.01767	0.192	1	2	IFITM3
Pubmed	29228333	DNAAF1 links heart laterality with the AAA+ ATPase RUVBL1 and ciliary intraflagellar transport.	Pubmed	0.01053	1	0.01767	0.192	1	2	RUVBL1
Pubmed	17570828	Plasminogen-dependent internalization of soluble melanotransferrin involves the low-density lipoprotein receptor-related protein and annexin II.	Pubmed	0.01053	1	0.01767	0.192	1	2	LRP1
Pubmed	28339613	A nonsense mutation in Ccdc62 gene is responsible for spermiogenesis defects and male infertility in repro29/repro29 mice.	Pubmed	0.01053	1	0.01767	0.192	1	2	CCDC62
Pubmed	17991426	Loss of E-cadherin-mediated cell contacts reduces estrogen receptor alpha (ER alpha) transcriptional efficiency by affecting the respective contribution exerted by AF1 and AF2 transactivation functions.	Pubmed	0.01053	1	0.01767	0.192	1	2	ESR1
Pubmed	23154512	Loss of expression of the double strand break repair protein ATM is associated with worse prognosis in colorectal cancer and loss of Ku70 expression is associated with CIN.	Pubmed	0.01053	1	0.01767	0.192	1	2	ATM
Pubmed	28799801	Cross-generational effects of alcohol dependence in humans on HRAS and TP53 methylation in offspring.	Pubmed	0.01053	1	0.01767	0.192	1	2	HRAS
Pubmed	24006255	Rab4b controls an early endosome sorting event by interacting with the Î³-subunit of the clathrin adaptor complex 1.	Pubmed	0.01053	1	0.01767	0.192	1	2	RAB4B
Pubmed	23359685	Hsp70/Hsp90 chaperone machinery is involved in the assembly of the purinosome.	Pubmed	0.01053	1	0.01767	0.192	1	2	HSPA4
Pubmed	38678323	[Methylthioadenosine phosphorylase and p16 as surrogate diagnostic markers for CDKN2A homozygous deletion in brain tumors].	Pubmed	0.01053	1	0.01767	0.192	1	2	MTAP
Pubmed	20676142	p66(Shc) restrains Ras hyperactivation and suppresses metastatic behavior.	Pubmed	0.01053	1	0.01767	0.192	1	2	HRAS
Pubmed	10411913	The magical touch: genome targeting in epidermal stem cells induced by tamoxifen application to mouse skin.	Pubmed	0.01053	1	0.01767	0.192	1	2	ESR1
Pubmed	14681223	Differential mode of regulation of the checkpoint kinases CHK1 and CHK2 by their regulatory domains.	Pubmed	0.01053	1	0.01767	0.192	1	2	CHEK2
Pubmed	33169939	Circ_0067835 sponges miR-324-5p to induce HMGA1 expression in endometrial carcinoma cells.	Pubmed	0.01053	1	0.01767	0.192	1	2	HMGA1
Pubmed	31990056	miR-26a attenuates cardiac apoptosis and fibrosis by targeting ataxia-telangiectasia mutated in myocardial infarction.	Pubmed	0.01053	1	0.01767	0.192	1	2	ATM
Pubmed	15112354	Detection of K-ras point mutation and telomerase activity during endoscopic retrograde cholangiopancreatography in diagnosis of pancreatic cancer.	Pubmed	0.01053	1	0.01767	0.192	1	2	TERT
Pubmed	32146731	Characteristics of the isocitrate dehydrogenase gene and telomerase reverse transcriptase promoter mutations in gliomas in Chinese patients.	Pubmed	0.01053	1	0.01767	0.192	1	2	TERT
Pubmed	15026080	Molecular determinants of ER alpha and ER beta involved in selectivity of 16 alpha-iodo-7 beta estradiol.	Pubmed	0.01053	1	0.01767	0.192	1	2	ESR1
Pubmed	12697714	Immunolocalization of estrogen receptor beta in the mouse brain: comparison with estrogen receptor alpha.	Pubmed	0.01053	1	0.01767	0.192	1	2	ESR1
Pubmed	12646178	Regulation of YB-1 gene expression by GATA transcription factors.	Pubmed	0.01053	1	0.01767	0.192	1	2	GATA2
Pubmed	8602263	Essential role of Stat6 in IL-4 signalling.	Pubmed	0.01053	1	0.01767	0.192	1	2	STAT6
Pubmed	24248351	Loss of caspase-2 augments lymphomagenesis and enhances genomic instability in Atm-deficient mice.	Pubmed	0.01053	1	0.01767	0.192	1	2	ATM
Pubmed	23707316	High intestinal cholesterol absorption is associated with cardiovascular disease and risk alleles in ABCG8 and ABO: evidence from the LURIC and YFS cohorts and from a meta-analysis.	Pubmed	0.01053	1	0.01767	0.192	1	2	ABO
Pubmed	10411939	Negative cross-talk between hematopoietic regulators: GATA proteins repress PU.1.	Pubmed	0.01053	1	0.01767	0.192	1	2	GATA2
Pubmed	8097478	Secondary structure of the oct-3 POU homeodomain as determined by 1H-15N NMR spectroscopy.	Pubmed	0.01053	1	0.01767	0.192	1	2	POU5F1
Pubmed	33444287	Concerted roles of PTEN and ATM in controlling hematopoietic stem cell fitness and dormancy.	Pubmed	0.01053	1	0.01767	0.192	1	2	ATM
Pubmed	8616892	The cotranslational integration of membrane proteins into the phospholipid bilayer is a multistep process.	Pubmed	0.01053	1	0.01767	0.192	1	2	SEC61A1
Pubmed	25632198	Prognostic implications of estrogen receptor 1 and vascular endothelial growth factor A expression in primary gallbladder carcinoma.	Pubmed	0.01053	1	0.01767	0.192	1	2	ESR1
Pubmed	19903789	Deregulated GSK3{beta} sustains gastrointestinal cancer cells survival by modulating human telomerase reverse transcriptase and telomerase.	Pubmed	0.01053	1	0.01767	0.192	1	2	TERT
Pubmed	10602484	Consequences of Stat6 deletion on Sis/PDGF- and IL-4-induced proliferation and transcriptional activation in murine fibroblasts.	Pubmed	0.01053	1	0.01767	0.192	1	2	STAT6
Pubmed	28339687	Extragonadal oocytes residing in the mouse ovarian hilum contribute to fertility.	Pubmed	0.01053	1	0.01767	0.192	1	2	ATM
Pubmed	32930837	Posttranscriptional regulation of maternal Pou5f1/Oct4 during mouse oogenesis and early embryogenesis.	Pubmed	0.01053	1	0.01767	0.192	1	2	POU5F1
Pubmed	19445691	Aromatase expression is increased in BRCA1 mutation carriers.	Pubmed	0.01053	1	0.01767	0.192	1	2	CYP19A1
Pubmed	27040510	Altered cellular redox status, sirtuin abundance and clock gene expression in a mouse model of developmentally primed NASH.	Pubmed	0.01053	1	0.01767	0.192	1	2	SIRT3
Pubmed	21868451	The estrogen-regulated transcription factor PITX1 coordinates gene-specific regulation by estrogen receptor-alpha in breast cancer cells.	Pubmed	0.01053	1	0.01767	0.192	1	2	ESR1
Pubmed	36911699	NLRP6 deficiency expands a novel CD103+ B cell population that confers immune tolerance in NOD mice.	Pubmed	0.01053	1	0.01767	0.192	1	2	NLRP6
Pubmed	22324545	Are polymorphisms in oestrogen receptors genes associated with lipid levels in response to hormone therapy?	Pubmed	0.01053	1	0.01767	0.192	1	2	ESR1
Pubmed	32771039	Therapeutic role of recurrent ESR1-CCDC170 gene fusions in breast cancer endocrine resistance.	Pubmed	0.01053	1	0.01767	0.192	1	2	ESR1
Pubmed	24344202	SIRT3 deacetylates and activates OPA1 to regulate mitochondrial dynamics during stress.	Pubmed	0.01053	1	0.01767	0.192	1	2	SIRT3
Pubmed	12974676	GBPI, a novel gastrointestinal- and brain-specific PP1-inhibitory protein, is activated by PKC and inactivated by PKA.	Pubmed	0.01053	1	0.01767	0.192	1	2	PPP1R14A
Pubmed	37462038	SENP2-mediated SERCA2a deSUMOylation increases calcium overload in cardiomyocytes to aggravate myocardial ischemia/reperfusion injury.	Pubmed	0.01053	1	0.01767	0.192	1	2	SENP2
Pubmed	37219012	TMEM16A partners with mTOR to influence pathways of cell survival, proliferation, and migration in cholangiocarcinoma.	Pubmed	0.01053	1	0.01767	0.192	1	2	ANO1
Pubmed	23911012	GATA factor switching from GATA2 to GATA1 contributes to erythroid differentiation.	Pubmed	0.01053	1	0.01767	0.192	1	2	GATA2
Pubmed	25127855	The ataxia telangiectasia mutated and cyclin D3 proteins cooperate to help enforce TCRÎ² and IgH allelic exclusion.	Pubmed	0.01053	1	0.01767	0.192	1	2	ATM
Pubmed	16739881	The polymorphisms of the CYP17 and CYP19 genes in endometrial cancer patients.	Pubmed	0.01053	1	0.01767	0.192	1	2	CYP19A1
Pubmed	19191023	Expression of Gli1 correlates with the transition of breast cancer cells to estrogen-independent growth.	Pubmed	0.01053	1	0.01767	0.192	1	2	ESR1
Pubmed	28122356	hPaf1/PD2 interacts with OCT3/4 to promote self-renewal of ovarian cancer stem cells.	Pubmed	0.01053	1	0.01767	0.192	1	2	POU5F1
Pubmed	17119126	Effect of von Willebrand factor Y/C1584 on in vivo protein level and function and interaction with ABO blood group.	Pubmed	0.01053	1	0.01767	0.192	1	2	ABO
Pubmed	17183653	Dissecting Oct3/4-regulated gene networks in embryonic stem cells by expression profiling.	Pubmed	0.01053	1	0.01767	0.192	1	2	POU5F1
Pubmed	28423511	ATM kinase sustains breast cancer stem-like cells by promoting ATG4C expression and autophagy.	Pubmed	0.01053	1	0.01767	0.192	1	2	ATM
Pubmed	28459202	Estradiol via estrogen receptor beta influences ROS levels through the transcriptional regulation of SIRT3 in human seminoma TCam-2 cells.	Pubmed	0.01053	1	0.01767	0.192	1	2	SIRT3
Pubmed	14729607	Hepatocarcinogenesis in mice with beta-catenin and Ha-ras gene mutations.	Pubmed	0.01053	1	0.01767	0.192	1	2	HRAS
Pubmed	26185131	In vitro-generated MDSCs prevent murine GVHD by inducing type 2 T cells without disabling antitumor cytotoxicity.	Pubmed	0.01053	1	0.01767	0.192	1	2	STAT6
Pubmed	16979586	Inositol hexaphosphate represses telomerase activity and translocates TERT from the nucleus in mouse and human prostate cancer cells via the deactivation of Akt and PKCalpha.	Pubmed	0.01053	1	0.01767	0.192	1	2	TERT
Pubmed	34083717	Structural basis of complex formation between mitochondrial anion channel VDAC1 and Hexokinase-II.	Pubmed	0.01053	1	0.01767	0.192	1	2	VDAC1
Pubmed	32940078	microR-505/heterogeneous nuclear ribonucleoprotein M inhibits hepatocellular carcinoma cell proliferation and induces cell apoptosis through the Wnt/Î²-catenin signaling pathway.	Pubmed	0.01053	1	0.01767	0.192	1	2	HNRNPM
Pubmed	14729675	Bid, but not Bax, regulates VDAC channels.	Pubmed	0.01053	1	0.01767	0.192	1	2	VDAC1
Pubmed	28423536	JMJD3 suppresses stem cell-like characteristics in breast cancer cells by downregulation of Oct4 independently of its demethylase activity.	Pubmed	0.01053	1	0.01767	0.192	1	2	POU5F1
Pubmed	15340066	Inactivation of Stat5 in mouse mammary epithelium during pregnancy reveals distinct functions in cell proliferation, survival, and differentiation.	Pubmed	0.01053	1	0.01767	0.192	1	2	STAT5A
Pubmed	32722183	A Synthetic Epoxydocosapentaenoic Acid Analogue Ameliorates Cardiac Ischemia/Reperfusion Injury: The Involvement of the Sirtuin 3-NLRP3 Pathway.	Pubmed	0.01053	1	0.01767	0.192	1	2	SIRT3
Pubmed	26657872	Role of High-mobility Group Protein A Isoforms and Their Clinicopathologic Significance in Primary Retinoblastoma.	Pubmed	0.01053	1	0.01767	0.192	1	2	HMGA1
Pubmed	16788818	Vitamin D and estrogen receptor gene polymorphisms and the risk of colorectal cancer in Bulgaria.	Pubmed	0.01053	1	0.01767	0.192	1	2	ESR1
Pubmed	9407129	Estrogen up-regulates apolipoprotein E (ApoE) gene expression by increasing ApoE mRNA in the translating pool via the estrogen receptor alpha-mediated pathway.	Pubmed	0.01053	1	0.01767	0.192	1	2	ESR1
Pubmed	31400761	Trans-acting non-synonymous variant of FOXA1 predisposes to hepatocellular carcinoma through modulating FOXA1-ERÎ± transcriptional program and may have undergone natural selection.	Pubmed	0.01053	1	0.01767	0.192	1	2	ESR1
Pubmed	26897526	Interferon-induced transmembrane protein 1 (IFITM1) overexpression enhances the aggressive phenotype of SUM149 inflammatory breast cancer cells in a signal transducer and activator of transcription 2 (STAT2)-dependent manner.	Pubmed	0.01053	1	0.01767	0.192	1	2	IFITM1
Pubmed	23707487	ARF1 controls Rac1 signaling to regulate migration of MDA-MB-231 invasive breast cancer cells.	Pubmed	0.01053	1	0.01767	0.192	1	2	ARF1
Pubmed	18708071	Kap95p binding induces the switch loops of RanGDP to adopt the GTP-bound conformation: implications for nuclear import complex assembly dynamics.	Pubmed	0.01053	1	0.01767	0.192	1	2	KPNB1
Pubmed	16076840	Glycogen synthase kinase-3 interacts with and phosphorylates estrogen receptor alpha and is involved in the regulation of receptor activity.	Pubmed	0.01053	1	0.01767	0.192	1	2	ESR1
Pubmed	18483465	TNF alpha-induced down-regulation of estrogen receptor alpha in MCF-7 breast cancer cells.	Pubmed	0.01053	1	0.01767	0.192	1	2	ESR1
Pubmed	18593897	miR-206 Expression is down-regulated in estrogen receptor alpha-positive human breast cancer.	Pubmed	0.01053	1	0.01767	0.192	1	2	ESR1
Pubmed	21122804	Aberrant expression of the P2 promoter-specific transcript Runx1 in epiphyseal cartilage of Trps1-null mice.	Pubmed	0.01053	1	0.01767	0.192	1	2	TRPS1
Pubmed	34276666	RUVBL1/2 Complex Regulates Pro-Inflammatory Responses in Macrophages via Regulating Histone H3K4 Trimethylation.	Pubmed	0.01053	1	0.01767	0.192	1	2	RUVBL1
Pubmed	31894331	Sirtuin 3 induces apoptosis and necroptosis by regulating mutant p53 expression in smallâ€‘cell lung cancer.	Pubmed	0.01053	1	0.01767	0.192	1	2	SIRT3
Pubmed	32700780	miR-142a-5p promoted osteoblast differentiation via targeting nuclear factor IA.	Pubmed	0.01053	1	0.01767	0.192	1	2	NFIA
Pubmed	27859428	Low p16INK4a Expression in Early Passage Human Prostate Basal Epithelial Cells Enables Immortalization by Telomerase Expression Alone.	Pubmed	0.01053	1	0.01767	0.192	1	2	TERT
Pubmed	11855854	The histone deacetylase inhibitor trichostatin A derepresses the telomerase reverse transcriptase (hTERT) gene in human cells.	Pubmed	0.01053	1	0.01767	0.192	1	2	TERT
Pubmed	8110777	Evidence that CYP2C19 is the major (S)-mephenytoin 4'-hydroxylase in humans.	Pubmed	0.01053	1	0.01767	0.192	1	2	CYP2C18
Pubmed	12095987	Fibroblast growth factor 1 regulates signaling via the glycogen synthase kinase-3beta pathway. Implications for neuroprotection.	Pubmed	0.01053	1	0.01767	0.192	1	2	FGF1
Pubmed	11855856	Synergistic activation of the TATA-less mouse thymidylate synthase promoter by the Ets transcription factor GABP and Sp1.	Pubmed	0.01053	1	0.01767	0.192	1	2	TYMS
Pubmed	21362509	Identification of Evi-1 as a novel effector of PKCÎ´ in the apoptotic response to DNA damage.	Pubmed	0.01053	1	0.01767	0.192	1	2	MECOM
Pubmed	25113249	The prognosis significance of TGF-Î²1 and ER protein in cervical adenocarcinoma patients with stage Ib~IIa.	Pubmed	0.01053	1	0.01767	0.192	1	2	ESR1
Pubmed	36695547	Hyperinsulinism/hyperammonemia syndrome caused by biallelic SLC25A36 mutation.	Pubmed	0.01053	1	0.01767	0.192	1	2	SLC25A36
Pubmed	30569100	miRâ€‘107â€‘5p promotes tumor proliferation and invasion by targeting estrogen receptorâ€‘Î± in endometrial carcinoma.	Pubmed	0.01053	1	0.01767	0.192	1	2	ESR1
Pubmed	22990868	Enhanced HSP70 lysine methylation promotes proliferation of cancer cells through activation of Aurora kinase B.	Pubmed	0.01053	1	0.01767	0.192	1	2	HSPA4
Pubmed	32301278	PRMT5 silencing selectively affects MTAP-deleted mesothelioma: In vitro evidence of a novel promising approach.	Pubmed	0.01053	1	0.01767	0.192	1	2	MTAP
Pubmed	19034514	HER2 overexpression and activation, and tamoxifen efficacy in receptor-positive early breast cancer.	Pubmed	0.01053	1	0.01767	0.192	1	2	ESR1
Pubmed	23071688	The DEK oncogene is a target of steroid hormone receptor signaling in breast cancer.	Pubmed	0.01053	1	0.01767	0.192	1	2	ESR1
Pubmed	16532027	Constitutive STAT5 activation specifically cooperates with the loss of p53 function in B-cell lymphomagenesis.	Pubmed	0.01053	1	0.01767	0.192	1	2	STAT5A
Pubmed	17580311	RNA structure is a key regulatory element in pathological ATM and CFTR pseudoexon inclusion events.	Pubmed	0.01053	1	0.01767	0.192	1	2	ATM
Pubmed	29216265	OCT4 expression mediates partial cardiomyocyte reprogramming of mesenchymal stromal cells.	Pubmed	0.01053	1	0.01767	0.192	1	2	POU5F1
Pubmed	27402839	High Affinity Binding of the Receptor-associated Protein D1D2 Domains with the Low Density Lipoprotein Receptor-related Protein (LRP1) Involves Bivalent Complex Formation: CRITICAL ROLES OF LYSINES 60 AND 191.	Pubmed	0.01053	1	0.01767	0.192	1	2	LRP1
Pubmed	37199804	A prospective cohort study of clinical characteristics and outcomes in Chinese patients with estrogen receptor-negative/progesterone receptor-positive early breast cancer.	Pubmed	0.01053	1	0.01767	0.192	1	2	ESR1
Pubmed	24238855	Investigation of switch from ATM to ATR signaling at the sites of DNA damage induced by low and high LET radiation.	Pubmed	0.01053	1	0.01767	0.192	1	2	ATM
Pubmed	12646214	Expression of adrenomedullin and its receptor by chondrocyte phenotype cells.	Pubmed	0.01053	1	0.01767	0.192	1	2	ACKR5
Pubmed	33037978	Breast tumour cell subpopulations with expression of the MYC and OCT4 proteins.	Pubmed	0.01053	1	0.01767	0.192	1	2	POU5F1
Pubmed	23357113	Estrogen receptors and lesion-induced response of striatal dopamine receptors.	Pubmed	0.01053	1	0.01767	0.192	1	2	ESR1
Pubmed	26246572	Constitutive Activation of Interleukin-13/STAT6 Contributes to Kaposi's Sarcoma-Associated Herpesvirus-Related Primary Effusion Lymphoma Cell Proliferation and Survival.	Pubmed	0.01053	1	0.01767	0.192	1	2	STAT6
Pubmed	14597631	The coactivator of transcription CREB-binding protein interacts preferentially with the glycosylated form of Stat5.	Pubmed	0.01053	1	0.01767	0.192	1	2	STAT5A
Pubmed	28968864	ATM-activated autotaxin (ATX) propagates inflammation and DNA damage in lung epithelial cells: a new mode of action for silica-induced DNA damage?	Pubmed	0.01053	1	0.01767	0.192	1	2	ATM
Pubmed	35055060	CD44, Î³-H2AX, and p-ATM Expressions in Short-Term Ex Vivo Culture of Tumour Slices Predict the Treatment Response in Patients with Oral Squamous Cell Carcinoma.	Pubmed	0.01053	1	0.01767	0.192	1	2	ATM
Pubmed	33990627	HNF1A regulates colorectal cancer progression and drug resistance as a downstream of POU5F1.	Pubmed	0.01053	1	0.01767	0.192	1	2	POU5F1
Pubmed	15271885	In vivo and in vitro inhibition of cyp19 gene expression by prostaglandin F2alpha in murine luteal cells: implication of GATA-4.	Pubmed	0.01053	1	0.01767	0.192	1	2	CYP19A1
Pubmed	17942568	Identification of BRAF as a new interactor of PLCepsilon1, the protein mutated in nephrotic syndrome type 3.	Pubmed	0.01053	1	0.01767	0.192	1	2	PLCE1
Pubmed	21109781	Dlxin-1, a member of MAGE family, inhibits cell proliferation, invasion and tumorigenicity of glioma stem cells.	Pubmed	0.01053	1	0.01767	0.192	1	2	NREP
Pubmed	23117476	Frequent alterations of MCPH1 and ATM are associated with primary breast carcinoma: clinical and prognostic implications.	Pubmed	0.01053	1	0.01767	0.192	1	2	ATM
Pubmed	21771097	Low incidence of EGFR and HRAS mutations in cutaneous squamous cell carcinomas of a German cohort.	Pubmed	0.01053	1	0.01767	0.192	1	2	HRAS
Pubmed	26702099	Cytokine-induced megakaryocytic differentiation is regulated by genome-wide loss of a uSTAT transcriptional program.	Pubmed	0.01053	1	0.01767	0.192	1	2	STAT5A
Pubmed	24721976	Telomerase enzymatic component hTERT shortens long telomeres in human cells.	Pubmed	0.01053	1	0.01767	0.192	1	2	TERT
Pubmed	24550401	IQGAP1 binds to estrogen receptor-Î± and modulates its function.	Pubmed	0.01053	1	0.01767	0.192	1	2	ESR1
Pubmed	26258591	miR-512-5p suppresses tumor growth by targeting hTERT in telomerase positive head and neck squamous cell carcinoma in vitro and in vivo.	Pubmed	0.01053	1	0.01767	0.192	1	2	TERT
Pubmed	18627768	Pharmacogenetics of hormone replacement therapy for climacteric symptoms.	Pubmed	0.01053	1	0.01767	0.192	1	2	ESR1
Pubmed	35802304	MiR-487b suppressed inflammation and neuronal apoptosis in spinal cord injury by targeted Ifitm3.	Pubmed	0.01053	1	0.01767	0.192	1	2	IFITM3
Pubmed	14597676	Cellular growth inhibition by IGFBP-3 and TGF-beta1 requires LRP-1.	Pubmed	0.01053	1	0.01767	0.192	1	2	LRP1
Pubmed	16338079	Roles of estrogen receptors alpha and beta in differentiation of mouse sexual behavior.	Pubmed	0.01053	1	0.01767	0.192	1	2	ESR1
Pubmed	34433964	Hypothalamic dopamine neurons motivate mating through persistent cAMP signalling.	Pubmed	0.01053	1	0.01767	0.192	1	2	ESR1
Pubmed	16798289	Ovarian enzyme activities in women with polycystic ovary syndrome.	Pubmed	0.01053	1	0.01767	0.192	1	2	CYP19A1
Pubmed	23923078	The cervical malignant cells display a down regulation of ER-Î± but retain the ER-Î² expression.	Pubmed	0.01053	1	0.01767	0.192	1	2	ESR1
Pubmed	10024608	Update on interconversions of vitamin B-6 with its coenzyme.	Pubmed	0.01053	1	0.01767	0.192	1	2	PNPO
Pubmed	10553062	Disruption of the STAT4 signaling pathway protects from autoimmune diabetes while retaining antiviral immune competence.	Pubmed	0.01053	1	0.01767	0.192	1	2	STAT6
Pubmed	36333807	JMJD4-demethylated RIG-I prevents hepatic steatosis and carcinogenesis.	Pubmed	0.01053	1	0.01767	0.192	1	2	JMJD4
Pubmed	22941977	Ataxia telangiectasia mutated impacts insulin-like growth factor 1 signalling in skeletal muscle.	Pubmed	0.01053	1	0.01767	0.192	1	2	ATM
Pubmed	21614210	Antiproliferative effects of cucurbitacin B in breast cancer cells: down-regulation of the c-Myc/hTERT/telomerase pathway and obstruction of the cell cycle.	Pubmed	0.01053	1	0.01767	0.192	1	2	TERT
Pubmed	32785770	Diffusion and perfusion MRI may predict EGFR amplification and the TERT promoter mutation status of IDH-wildtype lower-grade gliomas.	Pubmed	0.01053	1	0.01767	0.192	1	2	TERT
Pubmed	19384296	Predictors of survival and toxicity in patients on adjuvant therapy with 5-fluorouracil for colorectal cancer.	Pubmed	0.01053	1	0.01767	0.192	1	2	TYMS
Pubmed	21868531	H-ras up-regulates expression of BNIP3.	Pubmed	0.01053	1	0.01767	0.192	1	2	HRAS
Pubmed	25644290	Oct-3/4 modulates the drug-resistant phenotype of glioblastoma cells through expression of ATP binding cassette transporter G2.	Pubmed	0.01053	1	0.01767	0.192	1	2	POU5F1
Pubmed	21700719	CrkL is a co-activator of estrogen receptor alpha that enhances tumorigenic potential in cancer.	Pubmed	0.01053	1	0.01767	0.192	1	2	ESR1
Pubmed	17545996	Metabolism, cytoskeleton and cellular signalling in the grip of protein Nepsilon - and O-acetylation.	Pubmed	0.01053	1	0.01767	0.192	1	2	ESR1
Pubmed	25056917	Molecular basis of crosstalk between oncogenic Ras and the master regulator of hematopoiesis GATA-2.	Pubmed	0.01053	1	0.01767	0.192	1	2	GATA2
Pubmed	25862169	Oxidative stress shapes breast cancer phenotype through chronic activation of ATM-dependent signaling.	Pubmed	0.01053	1	0.01767	0.192	1	2	ATM
Pubmed	34215679	The m6A reader IMP2 directs autoimmune inflammation through an IL-17- and TNFÎ±-dependent C/EBP transcription factor axis.	Pubmed	0.01053	1	0.01767	0.192	1	2	IGF2BP2
Pubmed	18566216	Chk1 and Chk2 are differentially involved in homologous recombination repair and cell cycle arrest in response to DNA double-strand breaks induced by camptothecins.	Pubmed	0.01053	1	0.01767	0.192	1	2	CHEK2
Pubmed	25044758	Genome-wide association study of height-adjusted BMI in childhood identifies functional variant in ADCY3.	Pubmed	0.01053	1	0.01767	0.192	1	2	ADCY3
Pubmed	22613719	Generation of induced pluripotent stem cells from human renal proximal tubular cells with only two transcription factors, OCT4 and SOX2.	Pubmed	0.01053	1	0.01767	0.192	1	2	POU5F1
Pubmed	29290552	Microglial Ramification, Surveillance, and Interleukin-1Î² Release Are Regulated by the Two-Pore Domain K+ Channel THIK-1.	Pubmed	0.01053	1	0.01767	0.192	1	2	KCNK6
Pubmed	37224961	Molecular basis and dual ligand regulation of tetrameric estrogen receptor Î±/14-3-3Î¶ protein complex.	Pubmed	0.01053	1	0.01767	0.192	1	2	ESR1
Pubmed	22133892	Estradiol acts via estrogen receptors alpha and beta on pathways important for synaptic plasticity in the mouse hippocampal formation.	Pubmed	0.01053	1	0.01767	0.192	1	2	ESR1
Pubmed	19815050	Polycythemia vera erythroid precursors exhibit increased proliferation and apoptosis resistance associated with abnormal RAS and PI3K pathway activation.	Pubmed	0.01053	1	0.01767	0.192	1	2	HRAS
Pubmed	33446628	A disease-relevant mutation of SPOP highlights functional significance of ATM-mediated DNA damage response.	Pubmed	0.01053	1	0.01767	0.192	1	2	ATM
Pubmed	35887269	miR-10 and Its Negative Correlation with Serum IL-35 Concentration and Positive Correlation with STAT5a Expression in Patients with Rheumatoid Arthritis.	Pubmed	0.01053	1	0.01767	0.192	1	2	STAT5A
Pubmed	20629633	Human RASSF7 regulates the microtubule cytoskeleton and is required for spindle formation, Aurora B activation and chromosomal congression during mitosis.	Pubmed	0.01053	1	0.01767	0.192	1	2	RASSF7
Pubmed	17895504	Estrogen receptor alpha and beta gene polymorphisms are not risk factors for recurrent miscarriage in a Brazilian population.	Pubmed	0.01053	1	0.01767	0.192	1	2	ESR1
Pubmed	23056318	Activity of the upstream component of tandem TERT/survivin promoters depends on features of the downstream component.	Pubmed	0.01053	1	0.01767	0.192	1	2	TERT
Pubmed	33879635	SPRY4 suppresses proliferation and induces apoptosis of colorectal cancer cells by repressing oncogene EZH2.	Pubmed	0.01053	1	0.01767	0.192	1	2	SPRY4
Pubmed	33649539	Lung expression of genes putatively involved in SARS-CoV-2 infection is modulated in cis by germline variants.	Pubmed	0.01053	1	0.01767	0.192	1	2	ABO
Pubmed	34058472	A catenin of the plakophilin-subfamily, Pkp3, responds to canonical-Wnt pathway components and signals.	Pubmed	0.01053	1	0.01767	0.192	1	2	PKP3
Pubmed	28134250	Structural basis for ELL2 and AFF4 activation of HIV-1 proviral transcription.	Pubmed	0.01053	1	0.01767	0.192	1	2	AFF4
Pubmed	7664341	Cyclin D1 provides a link between development and oncogenesis in the retina and breast.	Pubmed	0.01053	1	0.01767	0.192	1	2	ESR1
Pubmed	28364361	A novel method to generate single-cell-derived cancer-associated fibroblast clones.	Pubmed	0.01053	1	0.01767	0.192	1	2	TERT
Pubmed	16221684	Ataxia-telangiectasia-mutated (ATM) is a T-antigen kinase that controls SV40 viral replication in vivo.	Pubmed	0.01053	1	0.01767	0.192	1	2	ATM
Pubmed	23465063	Artemis-dependent DNA double-strand break formation at stalled replication forks.	Pubmed	0.01053	1	0.01767	0.192	1	2	ATM
Pubmed	28388353	Deficiency in DNA damage response, a new characteristic of cells infected with latent HIV-1.	Pubmed	0.01053	1	0.01767	0.192	1	2	ATM
Pubmed	29989339	Association of low-density lipoprotein receptor-related protein 1 rs11613352 and angiopoietin-like 3 rs2131925 with hypertension in men-the Tampere adult population cardiovascular risk study.	Pubmed	0.01053	1	0.01767	0.192	1	2	LRP1
Pubmed	19032032	Associations of the estrogen receptors 1 and 2 gene polymorphisms with the metabolic syndrome in women.	Pubmed	0.01053	1	0.01767	0.192	1	2	ESR1
Pubmed	29253565	Dehydrodiconiferyl alcohol promotes BMP-2-induced osteoblastogenesis through its agonistic effects on estrogen receptor.	Pubmed	0.01053	1	0.01767	0.192	1	2	ESR1
Pubmed	22371119	Alterations of gene expression of sodium channels in dorsal root ganglion neurons of estrogen receptor knockout (ERKO) mice induced by 1-methyl-4-phenyl-1,2,3,6-tetrahydropyridine (MPTP).	Pubmed	0.01053	1	0.01767	0.192	1	2	ESR1
Pubmed	26545108	Knock-Down of the 37kDa/67kDa Laminin Receptor LRP/LR Impedes Telomerase Activity.	Pubmed	0.01053	1	0.01767	0.192	1	2	TERT
Pubmed	8663024	p120 Ras GTPase-activating protein interacts with Ras-GTP through specific conserved residues.	Pubmed	0.01053	1	0.01767	0.192	1	2	HRAS
Pubmed	38062041	POU5F1 promotes the proliferation, migration, and invasion of gastric cancer cells by reducing the ubiquitination level of TRAF6.	Pubmed	0.01053	1	0.01767	0.192	1	2	POU5F1
Pubmed	29351904	ERÎ±-Mediated Nuclear Sequestration of RSK2 Is Required for ER+ Breast Cancer Tumorigenesis.	Pubmed	0.01053	1	0.01767	0.192	1	2	ESR1
Pubmed	15618221	TTK/hMps1 participates in the regulation of DNA damage checkpoint response by phosphorylating CHK2 on threonine 68.	Pubmed	0.01053	1	0.01767	0.192	1	2	CHEK2
Pubmed	12781690	Temporal effects of Sprouty on lung morphogenesis.	Pubmed	0.01053	1	0.01767	0.192	1	2	SPRY4
Pubmed	16941085	Homology modeling of tubulin: influence predictions for microtubule's biophysical properties.	Pubmed	0.01053	1	0.01767	0.192	1	2	TUBB
Pubmed	23771732	Case-only analyses of the associations between polymorphisms in the metastasis-modifying genes BRMS1 and SIPA1 and breast tumor characteristics, lymph node metastasis, and survival.	Pubmed	0.01053	1	0.01767	0.192	1	2	BRMS1
Pubmed	24055488	Polymorphic core promoter GA-repeats alter gene expression of the early embryonic developmental genes.	Pubmed	0.01053	1	0.01767	0.192	1	2	MECOM
Pubmed	15474036	ERR-10: a new repressor in transcriptional signaling activation of estrogen receptor-alpha.	Pubmed	0.01053	1	0.01767	0.192	1	2	ESR1
Pubmed	17942393	Role for KAP1 serine 824 phosphorylation and sumoylation/desumoylation switch in regulating KAP1-mediated transcriptional repression.	Pubmed	0.01053	1	0.01767	0.192	1	2	ATM
Pubmed	12827494	Combined lack of estrogen receptors alpha and beta affects vascular iNOS protein expression.	Pubmed	0.01053	1	0.01767	0.192	1	2	ESR1
Pubmed	27147578	Potential options for managing LOX+ ER- breast cancer patients.	Pubmed	0.01053	1	0.01767	0.192	1	2	ESR1
Pubmed	33348207	Donor variation and sex hormone receptors in periodontal ligament cells.	Pubmed	0.01053	1	0.01767	0.192	1	2	ESR1
Pubmed	30197300	Î²-Hydroxybutyrate Prevents Vascular Senescence through hnRNP A1-Mediated Upregulation of Oct4.	Pubmed	0.01053	1	0.01767	0.192	1	2	POU5F1
Pubmed	32567210	Attenuation of ataxia telangiectasia mutated signalling mitigates age-associated intervertebral disc degeneration.	Pubmed	0.01053	1	0.01767	0.192	1	2	ATM
Pubmed	12901872	Role of Stat5 in type I interferon-signaling and transcriptional regulation.	Pubmed	0.01053	1	0.01767	0.192	1	2	STAT5A
Pubmed	29483670	Novel variants in Nordic patients referred for genetic testing of telomere-related disorders.	Pubmed	0.01053	1	0.01767	0.192	1	2	TERT
Pubmed	24789043	Induction of the CLOCK gene by E2-ERÎ± signaling promotes the proliferation of breast cancer cells.	Pubmed	0.01053	1	0.01767	0.192	1	2	ESR1
Pubmed	24909164	SIRT3 regulates cellular iron metabolism and cancer growth by repressing iron regulatory protein 1.	Pubmed	0.01053	1	0.01767	0.192	1	2	SIRT3
Pubmed	37053070	Estradiol cycling drives female obesogenic adipocyte hyperplasia.	Pubmed	0.01053	1	0.01767	0.192	1	2	ESR1
Pubmed	12815477	Oestrogen receptor alpha gene polymorphism associates with occurrence of graft-versus-host disease and reduced survival in HLA-matched sib-allo BMT.	Pubmed	0.01053	1	0.01767	0.192	1	2	ESR1
Pubmed	26667039	SIRT3 Blocks Aging-Associated Tissue Fibrosis in Mice by Deacetylating and Activating Glycogen Synthase Kinase 3Î².	Pubmed	0.01053	1	0.01767	0.192	1	2	SIRT3
Pubmed	11493692	BRCA1 mediates ligand-independent transcriptional repression of the estrogen receptor.	Pubmed	0.01053	1	0.01767	0.192	1	2	ESR1
Pubmed	26667041	Sirtuins-mediators of maternal obesity-induced complications in offspring?	Pubmed	0.01053	1	0.01767	0.192	1	2	SIRT3
Pubmed	28075452	A novel pathway in NSCLC cells: miRâ€‘191, targeting NFIA, is induced by chronic hypoxia, and promotes cell proliferation and migration.	Pubmed	0.01053	1	0.01767	0.192	1	2	NFIA
Pubmed	21119048	CDB-4124, a progesterone receptor modulator, inhibits mammary carcinogenesis by suppressing cell proliferation and inducing apoptosis.	Pubmed	0.01053	1	0.01767	0.192	1	2	ESR1
Pubmed	20448412	ATM is the predominant kinase involved in the phosphorylation of histone H2AX after heating.	Pubmed	0.01053	1	0.01767	0.192	1	2	ATM
Pubmed	38233795	UTP11 promotes the growth of hepatocellular carcinoma by enhancing the mRNA stability of Oct4.	Pubmed	0.01053	1	0.01767	0.192	1	2	POU5F1
Pubmed	31027734	Insufficient PINX1 expression stimulates telomerase activation by direct inhibition of EBV LMP1-NF-ÎºB axis during nasopharyngeal carcinoma development.	Pubmed	0.01053	1	0.01767	0.192	1	2	TERT
Pubmed	25428883	TRA2Î² controls Mypt1 exon 24 splicing in the developmental maturation of mouse mesenteric artery smooth muscle.	Pubmed	0.01053	1	0.01767	0.192	1	2	TRA2B
Pubmed	17038539	Constitutive activation of Stat5 promotes its cytoplasmic localization and association with PI3-kinase in myeloid leukemias.	Pubmed	0.01053	1	0.01767	0.192	1	2	STAT5A
Pubmed	24481879	Association of ESR1 and C6orf97 gene polymorphism with osteoporosis in postmenopausal women.	Pubmed	0.01053	1	0.01767	0.192	1	2	ESR1
Pubmed	22226043	Estrogen receptor alpha deletion enhances the metastatic phenotype of Ron overexpressing mammary tumors in mice.	Pubmed	0.01053	1	0.01767	0.192	1	2	ESR1
Pubmed	23394223	Expression of HMGA1 and ezrin in laryngeal squamous cell carcinoma.	Pubmed	0.01053	1	0.01767	0.192	1	2	HMGA1
Pubmed	15993511	The role of thymidylate synthase and dihydropyrimidine dehydrogenase in resistance to 5-fluorouracil in human lung cancer cells.	Pubmed	0.01053	1	0.01767	0.192	1	2	TYMS
Pubmed	29691986	Association of ATM and BMI-1 genetic variation with breast cancer risk in Han Chinese.	Pubmed	0.01053	1	0.01767	0.192	1	2	ATM
Pubmed	20857206	Oct4 regulates the miR-302 cluster in P19 mouse embryonic carcinoma cells.	Pubmed	0.01053	1	0.01767	0.192	1	2	POU5F1
Pubmed	23541585	Nuclear localization of CPI-17, a protein phosphatase-1 inhibitor protein, affects histone H3 phosphorylation and corresponds to proliferation of cancer and smooth muscle cells.	Pubmed	0.01053	1	0.01767	0.192	1	2	PPP1R14A
Pubmed	31206626	Pathogenic and likely pathogenic variants in PALB2, CHEK2, and other known breast cancer susceptibility genes among 1054 BRCA-negative Hispanics with breast cancer.	Pubmed	0.01053	1	0.01767	0.192	1	2	CHEK2
Pubmed	21518482	[Relationships between the gene polymorphisms of drug metabolizing enzymes and the outcome of the first induction chemotherapy in patients with de novo acute myeloid leukemia].	Pubmed	0.01053	1	0.01767	0.192	1	2	GSTO2
Pubmed	30016581	Next generation sequencing identifies double homozygous mutations in two distinct genes (EXPH5 and COL17A1) in a patient with concomitant simplex and junctional epidermolysis bullosa.	Pubmed	0.01053	1	0.01767	0.192	1	2	EXPH5
Pubmed	20519370	Estradiol-17beta stimulates specific receptor and endogenous nitric oxide-dependent dynamic endothelial protein S-nitrosylation: analysis of endothelial nitrosyl-proteome.	Pubmed	0.01053	1	0.01767	0.192	1	2	ESR1
Pubmed	32690658	Myeloid Cell-Intrinsic IRF5 Promotes T Cell Responses through Multiple Distinct Checkpoints In Vivo, and IRF5 Immune-Mediated Disease Risk Variants Modulate These Myeloid Cell Functions.	Pubmed	0.01053	1	0.01767	0.192	1	2	ESR1
Pubmed	37702230	Mitochondrial Calcium Uniporter (MCU) that Modulates Mitochondrial Calcium Uptake and Facilitates Endometrial Cancer Progression through Interaction with VDAC1.	Pubmed	0.01053	1	0.01767	0.192	1	2	VDAC1
Pubmed	36178950	CYP2D6 and CYP2C8 pharmacogenetics and pharmacological interactions to predict imatinib plasmatic exposure in GIST patients.	Pubmed	0.01053	1	0.01767	0.192	1	2	CYP2C8
Pubmed	33794208	Genetic variation in cervical preinvasive and invasive disease: a genome-wide association study.	Pubmed	0.01053	1	0.01767	0.192	1	2	CLPTM1L
Pubmed	32144339	Loss of Estrogen Receptors is Associated with Increased Tumor Aggression in Laryngeal Squamous Cell Carcinoma.	Pubmed	0.01053	1	0.01767	0.192	1	2	ESR1
Pubmed	25032857	Zinc finger protein 637 protects cells against oxidative stress-induced premature senescence by mTERT-mediated telomerase activity and telomere maintenance.	Pubmed	0.01053	1	0.01767	0.192	1	2	TERT
Pubmed	18784255	Novel cross-talk between three cardiovascular regulators: thrombin cleavage fragment of Jagged1 induces fibroblast growth factor 1 expression and release.	Pubmed	0.01053	1	0.01767	0.192	1	2	FGF1
Pubmed	12710997	Kinetic analysis of estrogen receptor homo- and heterodimerization in vitro.	Pubmed	0.01053	1	0.01767	0.192	1	2	ESR1
Pubmed	32097665	Cellular context- and protein level-dependent interaction of pluripotency factor OCT4A with multiple octamer motifs of the same target gene.	Pubmed	0.01053	1	0.01767	0.192	1	2	POU5F1
Pubmed	26887791	Cell surface localization of importin Î±1/KPNA2 affects cancer cell proliferation by regulating FGF1 signalling.	Pubmed	0.01053	1	0.01767	0.192	1	2	FGF1
Pubmed	27808165	Epac1 interacts with importin Î²1 and controls neurite outgrowth independently of cAMP and Rap1.	Pubmed	0.01053	1	0.01767	0.192	1	2	KPNB1
Pubmed	9226383	Localization of the Rab escort protein-2 (REP2) and inositol 1,4,5-trisphosphate 3-kinase (ITPKB) genes to mouse chromosome 1 by in situ hybridization and precision of the syntenic regions between mouse and human 1q42-q44.	Pubmed	0.01053	1	0.01767	0.192	1	2	CHML
Pubmed	26586843	Lentiviral Vector-Mediated Complementation Restored Fetal Viability but Not Placental Hyperplasia in Plac1-Deficient Mice.	Pubmed	0.01053	1	0.01767	0.192	1	2	PLAC1
Pubmed	12612580	Plasma cell differentiation and the unfolded protein response intersect at the transcription factor XBP-1.	Pubmed	0.01053	1	0.01767	0.192	1	2	STAT6
Pubmed	20074680	DARPP-32 binds to tra2-beta1 and influences alternative splicing.	Pubmed	0.01053	1	0.01767	0.192	1	2	TRA2B
Pubmed	8183905	Dicistronic targeting constructs: reporters and modifiers of mammalian gene expression.	Pubmed	0.01053	1	0.01767	0.192	1	2	POU5F1
Pubmed	25017047	Estrogen receptor Î± promotes non-amyloidogenic processing of platelet amyloid precursor protein via the MAPK/ERK pathway.	Pubmed	0.01053	1	0.01767	0.192	1	2	ESR1
Pubmed	18483257	The Ret receptor tyrosine kinase pathway functionally interacts with the ERalpha pathway in breast cancer.	Pubmed	0.01053	1	0.01767	0.192	1	2	ESR1
Pubmed	14630091	p33(ING1b) stimulates the transcriptional activity of the estrogen receptor alpha via its activation function (AF) 2 domain.	Pubmed	0.01053	1	0.01767	0.192	1	2	ESR1
Pubmed	31409371	Novel interactions between ERÎ±-36 and STAT3 mediate breast cancer cell migration.	Pubmed	0.01053	1	0.01767	0.192	1	2	ESR1
Pubmed	18938132	The F-actin filament capping protein CapG is a bona fide nucleolar protein.	Pubmed	0.01053	1	0.01767	0.192	1	2	CAPG
Pubmed	29774655	CTC1-STN1 coordinates G- and C-strand synthesis to regulate telomere length.	Pubmed	0.01053	1	0.01767	0.192	1	2	STN1
Pubmed	32107549	Avoiding New Biopsies by Identification of IDH1 and TERT Promoter Mutation in Nondiagnostic Biopsies From Glioma Patients.	Pubmed	0.01053	1	0.01767	0.192	1	2	TERT
Pubmed	28724630	Altered Met receptor phosphorylation and LRP1-mediated uptake in cells lacking carbohydrate-dependent lysosomal targeting.	Pubmed	0.01053	1	0.01767	0.192	1	2	LRP1
Pubmed	34132932	Long non-coding RNA OIP5-AS1 inhibition upregulates microRNA-129-5p to repress resistance to temozolomide in glioblastoma cells via downregulating IGF2BP2.	Pubmed	0.01053	1	0.01767	0.192	1	2	IGF2BP2
Pubmed	20123963	Requirement of ATM for rapid p53 phosphorylation at Ser46 without Ser/Thr-Gln sequences.	Pubmed	0.01053	1	0.01767	0.192	1	2	ATM
Pubmed	11070086	Increased adipose tissue in male and female estrogen receptor-alpha knockout mice.	Pubmed	0.01053	1	0.01767	0.192	1	2	ESR1
Pubmed	16931796	Inhibition of nuclear import of calcineurin prevents myocardial hypertrophy.	Pubmed	0.01053	1	0.01767	0.192	1	2	KPNB1
Pubmed	35780191	The clinically relevant CYP2C8*3 and CYP2C9*2 haplotype is inherited from Neandertals.	Pubmed	0.01053	1	0.01767	0.192	1	2	CYP2C8
Pubmed	22143355	Role of thymidylate synthase and dihydropyrimidine dehydrogenase mRNA in intrahepatic cholangiocarcinoma.	Pubmed	0.01053	1	0.01767	0.192	1	2	TYMS
Pubmed	19154585	Microsatellite instability in colorectal cancer and association with thymidylate synthase and dihydropyrimidine dehydrogenase expression.	Pubmed	0.01053	1	0.01767	0.192	1	2	TYMS
Pubmed	34551340	SMAR1 suppresses the cancer stem cell population via hTERT repression in colorectal cancer cells.	Pubmed	0.01053	1	0.01767	0.192	1	2	TERT
Pubmed	26824364	Estradiol Restrains Prepubertal Gonadotropin Secretion in Female Mice via Activation of ERÎ± in Kisspeptin Neurons.	Pubmed	0.01053	1	0.01767	0.192	1	2	ESR1
Pubmed	17408018	Genotypes of vitamin D and estrogen receptors in pre and perimenopausal women from CÃ³rdoba, Argentina.	Pubmed	0.01053	1	0.01767	0.192	1	2	ESR1
Pubmed	30486550	Expression of LRP Gene in Breast Cancer Patients Correlated with MRP1 as Two Independent Predictive Biomarkers in Breast Cancer.	Pubmed	0.01053	1	0.01767	0.192	1	2	LRP1
Pubmed	24865968	HuR regulates alternative splicing of the TRA2Î² gene in human colon cancer cells under oxidative stress.	Pubmed	0.01053	1	0.01767	0.192	1	2	TRA2B
Pubmed	37175593	SAMHD1 Attenuates Acute Inflammation by Maintaining Mitochondrial Function in Macrophages via Interaction with VDAC1.	Pubmed	0.01053	1	0.01767	0.192	1	2	VDAC1
Pubmed	21736840	Dietary folate, vitamin B6, vitamin B12 and methionine intake and the risk of breast cancer by oestrogen and progesterone receptor status.	Pubmed	0.01053	1	0.01767	0.192	1	2	ESR1
Pubmed	9348186	Tissue distribution and quantitative analysis of estrogen receptor-alpha (ERalpha) and estrogen receptor-beta (ERbeta) messenger ribonucleic acid in the wild-type and ERalpha-knockout mouse.	Pubmed	0.01053	1	0.01767	0.192	1	2	ESR1
Pubmed	26584135	Monoglyceride lipase deficiency modulates endocannabinoid signaling and improves plaque stability in ApoE-knockout mice.	Pubmed	0.01053	1	0.01767	0.192	1	2	MGLL
Pubmed	17362266	Polymorphisms of interleukin (IL)-4 receptor alpha and signal transducer and activator of transcription-6 (Stat6) are associated with increased IL-4Ralpha-Stat6 signalling in lymphocytes and elevated serum IgE in patients with Graves' disease.	Pubmed	0.01053	1	0.01767	0.192	1	2	STAT6
Pubmed	18497861	ATM promotes the obligate XY crossover and both crossover control and chromosome axis integrity on autosomes.	Pubmed	0.01053	1	0.01767	0.192	1	2	ATM
Pubmed	19205928	Circulating anti-heat-shock-protein antibodies in normal pregnancy and preeclampsia.	Pubmed	0.01053	1	0.01767	0.192	1	2	HSPA4
Pubmed	34083519	Nuclear compartmentalization of TERT mRNA and TUG1 lncRNA is driven by intron retention.	Pubmed	0.01053	1	0.01767	0.192	1	2	TERT
Pubmed	20172949	Polymorphisms of estrogen receptors and risk of biliary tract cancers and gallstones: a population-based study in Shanghai, China.	Pubmed	0.01053	1	0.01767	0.192	1	2	ESR1
Pubmed	36129915	Investigation of cell signalings and therapeutic targets in PTPRK-RSPO3 fusion-positive colorectal cancer.	Pubmed	0.01053	1	0.01767	0.192	1	2	RSPO3
Pubmed	25524554	Estrogen receptors Î²1 and Î²2 are associated with distinct responses of estrogen receptor Î±-positive breast carcinoma to adjuvant endocrine therapy.	Pubmed	0.01053	1	0.01767	0.192	1	2	ESR1
Pubmed	23056236	3D models of MBP, a biologically active metabolite of bisphenol A, in human estrogen receptor Î± and estrogen receptor Î².	Pubmed	0.01053	1	0.01767	0.192	1	2	ESR1
Pubmed	23441130	The roles of telomerase in the generation of polyploidy during neoplastic cell growth.	Pubmed	0.01053	1	0.01767	0.192	1	2	TERT
Pubmed	27632928	Rare variants in BRCA2 and CHEK2 are associated with the risk of urinary tract cancers.	Pubmed	0.01053	1	0.01767	0.192	1	2	CHEK2
Pubmed	10504261	Interactions of DNA with human DNA primase monitored with photoactivatable cross-linking agents: implications for the role of the p58 subunit.	Pubmed	0.01053	1	0.01767	0.192	1	2	PRIM1
Pubmed	20639141	VEGF signaling is disrupted in the hearts of mice lacking estrogen receptor alpha.	Pubmed	0.01053	1	0.01767	0.192	1	2	ESR1
Pubmed	31196774	The signal transducer and activator of transcription 6 (STAT-6) mediates Th2 inflammation and tissue damage in a murine model of peanut-induced food allergy.	Pubmed	0.01053	1	0.01767	0.192	1	2	STAT6
Pubmed	21710262	Identification of a novel HLA-A2-restricted cytotoxic T lymphocyte epitope from cancer-testis antigen PLAC1 in breast cancer.	Pubmed	0.01053	1	0.01767	0.192	1	2	PLAC1
Pubmed	10842357	The thrombospondin type 1 repeat (TSR) superfamily: diverse proteins with related roles in neuronal development.	Pubmed	0.01053	1	0.01767	0.192	1	2	RSPO3
Pubmed	36130934	Evolutionary origin of vertebrate OCT4/POU5 functions in supporting pluripotency.	Pubmed	0.01053	1	0.01767	0.192	1	2	POU5F1
Pubmed	17638386	Cellular localization of androgen and estrogen receptors in mouse-derived motoneuron hybrid cells and mouse facial motoneurons.	Pubmed	0.01053	1	0.01767	0.192	1	2	ESR1
Pubmed	28460480	hTERT promotes gastric intestinal metaplasia by upregulating CDX2 via NF-ÎºB signaling pathway.	Pubmed	0.01053	1	0.01767	0.192	1	2	TERT
Pubmed	27145040	Polymorphisms in CYP19A1 and NFKB1 genes are associated with cutaneous melanoma risk in southern Brazilian patients.	Pubmed	0.01053	1	0.01767	0.192	1	2	CYP19A1
Pubmed	21447739	p53 binds to and is required for the repression of Arf tumor suppressor by HDAC and polycomb.	Pubmed	0.01053	1	0.01767	0.192	1	2	ARF1
Pubmed	10866324	Role for ATM in DNA damage-induced phosphorylation of BRCA1.	Pubmed	0.01053	1	0.01767	0.192	1	2	ATM
Pubmed	22074947	Research resource: enhanced genome-wide occupancy of estrogen receptor Î± by the cochaperone p23 in breast cancer cells.	Pubmed	0.01053	1	0.01767	0.192	1	2	ESR1
Pubmed	11867643	The low density lipoprotein receptor-related protein mediates fibronectin catabolism and inhibits fibronectin accumulation on cell surfaces.	Pubmed	0.01053	1	0.01767	0.192	1	2	LRP1
Pubmed	24513261	Solitary fibrous tumors/hemangiopericytomas with different variants of the NAB2-STAT6 gene fusion are characterized by specific histomorphology and distinct clinicopathological features.	Pubmed	0.01053	1	0.01767	0.192	1	2	STAT6
Pubmed	21254360	NAT1, NOS3, and TYMS genotypes and the risk of conotruncal cardiac defects.	Pubmed	0.01053	1	0.01767	0.192	1	2	TYMS
Pubmed	18035414	Prognostic significance of ATM and TP53 deletions in Chinese patients with chronic lymphocytic leukemia.	Pubmed	0.01053	1	0.01767	0.192	1	2	ATM
Pubmed	24816985	Changes in PTTG1 by human TERT gene expression modulate the self-renewal of placenta-derived mesenchymal stem cells.	Pubmed	0.01053	1	0.01767	0.192	1	2	TERT
Pubmed	31896759	Suppression of miR-203-3p inhibits lipopolysaccharide induced human intervertebral disc inflammation and degeneration through upregulating estrogen receptor Î±.	Pubmed	0.01053	1	0.01767	0.192	1	2	ESR1
Pubmed	26136329	[Two Cases of Primary Intracranial Solitary Fibrous Tumor:Genetic Examination of NAB2-STAT6 Fusion and Its Association with Hemangiopericytoma].	Pubmed	0.01053	1	0.01767	0.192	1	2	STAT6
Pubmed	28871951	[Inhibition of miR-18a increases expression of estrogen receptor 1 and promotes apoptosis in human HTR8 trophoblasts].	Pubmed	0.01053	1	0.01767	0.192	1	2	ESR1
Pubmed	26124337	Ataxia-Telangiectasia and RAD3-Related and Ataxia-Telangiectasia-Mutated Proteins in Epithelial Ovarian Carcinoma: Their Expression and Clinical Significance.	Pubmed	0.01053	1	0.01767	0.192	1	2	ATM
Pubmed	22684102	Periostin promotes chronic allergic inflammation in response to Th2 cytokines.	Pubmed	0.01053	1	0.01767	0.192	1	2	STAT6
Pubmed	24513288	Suppression of telomere-binding protein TPP1 resulted in telomere dysfunction and enhanced radiation sensitivity in telomerase-negative osteosarcoma cell line.	Pubmed	0.01053	1	0.01767	0.192	1	2	TERT
Pubmed	9338790	Molecular basis of agonism and antagonism in the oestrogen receptor.	Pubmed	0.01053	1	0.01767	0.192	1	2	ESR1
Pubmed	26523980	Sirtuin 3 regulates Foxo3a-mediated antioxidant pathway in microglia.	Pubmed	0.01053	1	0.01767	0.192	1	2	SIRT3
Pubmed	18436865	Downregulation of signal transducer and activator of transcription 5 (STAT5) in CD34+ cells promotes megakaryocytic development, whereas activation of STAT5 drives erythropoiesis.	Pubmed	0.01053	1	0.01767	0.192	1	2	STAT5A
Pubmed	18216720	Interaction of CYP2C8 and CYP2C9 genotypes modifies the risk for nonsteroidal anti-inflammatory drugs-related acute gastrointestinal bleeding.	Pubmed	0.01053	1	0.01767	0.192	1	2	CYP2C8
Pubmed	38039548	PTPN13 rs989902 and CHEK2 rs738722 are associated with esophageal cancer.	Pubmed	0.01053	1	0.01767	0.192	1	2	CHEK2
Pubmed	31292540	TERT assists GDF11 to rejuvenate senescent VEGFR2+/CD133+ cells in elderly patients with myocardial infarction.	Pubmed	0.01053	1	0.01767	0.192	1	2	TERT
Pubmed	34370039	A novel cell-cycle-regulated interaction of the Bloom syndrome helicase BLM with Mcm6 controls replication-linked processes.	Pubmed	0.01053	1	0.01767	0.192	1	2	MCM6
Pubmed	27121069	The analysis of estrogen receptor-Î± positive breast cancer stem-like cells unveils a high expression of the serpin proteinase inhibitor PI-9: Possible regulatory mechanisms.	Pubmed	0.01053	1	0.01767	0.192	1	2	ESR1
Pubmed	15655249	The E6AP ubiquitin ligase is required for transactivation of the hTERT promoter by the human papillomavirus E6 oncoprotein.	Pubmed	0.01053	1	0.01767	0.192	1	2	TERT
Pubmed	24478309	Functional swapping between transmembrane proteins TMEM16A and TMEM16F.	Pubmed	0.01053	1	0.01767	0.192	1	2	ANO1
Pubmed	10976058	Effect of single and compound knockouts of estrogen receptors alpha (ERalpha) and beta (ERbeta) on mouse reproductive phenotypes.	Pubmed	0.01053	1	0.01767	0.192	1	2	ESR1
Pubmed	32364535	Genomic and epigenomic EBF1 alterations modulate TERT expression in gastric cancer.	Pubmed	0.01053	1	0.01767	0.192	1	2	TERT
Pubmed	29194579	Targeted gene sequencing and whole-exome sequencing in autopsied fetuses with prenatally diagnosed kidney anomalies.	Pubmed	0.01053	1	0.01767	0.192	1	2	GREB1
Pubmed	22926141	Abnormal interaction of VDAC1 with amyloid beta and phosphorylated tau causes mitochondrial dysfunction in Alzheimer's disease.	Pubmed	0.01053	1	0.01767	0.192	1	2	VDAC1
Pubmed	20463968	p53-induced growth arrest is regulated by the mitochondrial SirT3 deacetylase.	Pubmed	0.01053	1	0.01767	0.192	1	2	SIRT3
Pubmed	32917949	Overexpression of miR-144-3p alleviates polycystic ovaries syndrome through targeting expression of HSP-70.	Pubmed	0.01053	1	0.01767	0.192	1	2	HSPA4
Pubmed	22096476	Down-regulation of EBV-LMP1 radio-sensitizes nasal pharyngeal carcinoma cells via NF-ÎºB regulated ATM expression.	Pubmed	0.01053	1	0.01767	0.192	1	2	ATM
Pubmed	29723063	Placenta-specific 1 regulates oocyte meiosis and fertilization through furin.	Pubmed	0.01053	1	0.01767	0.192	1	2	PLAC1
Pubmed	20204286	RNA interference-mediated hTERT inhibition enhances TRAIL-induced apoptosis in resistant hepatocellular carcinoma cells.	Pubmed	0.01053	1	0.01767	0.192	1	2	TERT
Pubmed	24647635	Association of polymorphisms in estrogen receptors (ESR1 and ESR2) with male infertility: a meta-analysis and systematic review.	Pubmed	0.01053	1	0.01767	0.192	1	2	ESR1
Pubmed	25333863	Identification of isoform-specific dynamics in phosphorylation-dependent STAT5 dimerization by quantitative mass spectrometry and mathematical modeling.	Pubmed	0.01053	1	0.01767	0.192	1	2	STAT5A
Pubmed	20436375	Genetic variance in CYP2C8 and increased risk of myocardial infarction.	Pubmed	0.01053	1	0.01767	0.192	1	2	CYP2C8
Pubmed	35163144	Deep Resequencing of 9 Candidate Genes Identifies a Role for ARAP1 and IGF2BP2 in Modulating Insulin Secretion Adjusted for Insulin Resistance in Obese Southern Europeans.	Pubmed	0.01053	1	0.01767	0.192	1	2	IGF2BP2
Pubmed	22182837	Developmental stage determines estrogen receptor alpha expression and non-genomic mechanisms that control IGF-1 signaling and mammary proliferation in mice.	Pubmed	0.01053	1	0.01767	0.192	1	2	ESR1
Pubmed	18446233	Pancreatic insulin content regulation by the estrogen receptor ER alpha.	Pubmed	0.01053	1	0.01767	0.192	1	2	ESR1
Pubmed	15161628	Estrogen receptor-1 (Esr1) and -2 (Esr2) regulate the severity of clinical experimental allergic encephalomyelitis in male mice.	Pubmed	0.01053	1	0.01767	0.192	1	2	ESR1
Pubmed	24236063	Identification and characterization of angiogenesis targets through proteomic profiling of endothelial cells in human cancer tissues.	Pubmed	0.01053	1	0.01767	0.192	1	2	ATP1B3
Pubmed	16461339	ATM regulates ATR chromatin loading in response to DNA double-strand breaks.	Pubmed	0.01053	1	0.01767	0.192	1	2	ATM
Pubmed	16436381	p19ras interacts with and activates p73 by involving the MDM2 protein.	Pubmed	0.01053	1	0.01767	0.192	1	2	HRAS
Pubmed	12421960	Resistance to metastatic disease in STAT6-deficient mice requires hemopoietic and nonhemopoietic cells and is IFN-gamma dependent.	Pubmed	0.01053	1	0.01767	0.192	1	2	STAT6
Pubmed	23152061	CD99 ligation upregulates HSP70 on acute lymphoblastic leukemia cells and concomitantly increases NK cytotoxicity.	Pubmed	0.01053	1	0.01767	0.192	1	2	HSPA4
Pubmed	23888040	Nuclear PTEN controls DNA repair and sensitivity to genotoxic stress.	Pubmed	0.01053	1	0.01767	0.192	1	2	ATM
Pubmed	26704423	Inhibition of Oct 3/4 mitigates the cardiac progenitor-derived myocardial repair in infarcted myocardium.	Pubmed	0.01053	1	0.01767	0.192	1	2	POU5F1
Pubmed	19925438	Inhibition of the calcineurin-NFAT signalling cascade in the treatment of heart failure.	Pubmed	0.01053	1	0.01767	0.192	1	2	KPNB1
Pubmed	20869334	Over-expression of miR-100 is responsible for the low-expression of ATM in the human glioma cell line: M059J.	Pubmed	0.01053	1	0.01767	0.192	1	2	ATM
Pubmed	34783461	Ciliary Type III Adenylyl Cyclase in the VMH Is Crucial for High-Fat Diet-Induced Obesity Mediated by Autophagy.	Pubmed	0.01053	1	0.01767	0.192	1	2	ADCY3
Pubmed	12421978	A role for STAT5 in the pathogenesis of IL-2-induced glucocorticoid resistance.	Pubmed	0.01053	1	0.01767	0.192	1	2	STAT5A
Pubmed	19205874	Progesterone and estrogen receptors in pregnant and premenopausal non-pregnant normal human breast.	Pubmed	0.01053	1	0.01767	0.192	1	2	ESR1
Pubmed	22310000	Regulation of leptin expression by 17beta-estradiol in human placental cells involves membrane associated estrogen receptor alpha.	Pubmed	0.01053	1	0.01767	0.192	1	2	ESR1
Pubmed	23046812	Regulation of mitochondrial F(o)F(1)ATPase activity by Sirt3-catalyzed deacetylation and its deficiency in human cells harboring 4977bp deletion of mitochondrial DNA.	Pubmed	0.01053	1	0.01767	0.192	1	2	SIRT3
Pubmed	26100352	Co-modulation analysis of gene regulation in breast cancer reveals complex interplay between ESR1 and ERBB2 genes.	Pubmed	0.01053	1	0.01767	0.192	1	2	ESR1
Pubmed	28195144	Concomitant underexpression of TGFBR2 and overexpression of hTERT are associated with poor prognosis in cervical cancer.	Pubmed	0.01053	1	0.01767	0.192	1	2	TERT
Pubmed	17219990	[Expression of telomerase reverse transcriptase and its relationship with expression of c-myc in laryngeal squamous cell carcinomas].	Pubmed	0.01053	1	0.01767	0.192	1	2	TERT
Pubmed	20074550	Wnt/beta-catenin signaling regulates cancer stem cells in lung cancer A549 cells.	Pubmed	0.01053	1	0.01767	0.192	1	2	POU5F1
Pubmed	26598706	Estrogen receptor-Î± directly regulates the hypoxia-inducible factor 1 pathway associated with antiestrogen response in breast cancer.	Pubmed	0.01053	1	0.01767	0.192	1	2	ESR1
Pubmed	16990268	DANGER, a novel regulatory protein of inositol 1,4,5-trisphosphate-receptor activity.	Pubmed	0.01053	1	0.01767	0.192	1	2	ITPRIP
Pubmed	38568322	Dysregulated AEBP1 and COLEC12 Genes in Late-Onset Alzheimer's Disease: Insights from Brain Cortex and Peripheral Blood Analysis.	Pubmed	0.01053	1	0.01767	0.192	1	2	COLEC12
Pubmed	16314422	G-protein-coupled receptor agonists activate endogenous phospholipase Cepsilon and phospholipase Cbeta3 in a temporally distinct manner.	Pubmed	0.01053	1	0.01767	0.192	1	2	PLCE1
Pubmed	26082434	Binding of the sphingolipid S1P to hTERT stabilizes telomerase at the nuclear periphery by allosterically mimicking protein phosphorylation.	Pubmed	0.01053	1	0.01767	0.192	1	2	TERT
Pubmed	15244514	Polymorphisms in thymidylate synthase and methylenetetrahydrofolate reductase genes and the susceptibility to esophageal and stomach cancer with smoking.	Pubmed	0.01053	1	0.01767	0.192	1	2	TYMS
Pubmed	30771428	USP39 regulates DNA damage response and chemo-radiation resistance by deubiquitinating and stabilizing CHK2.	Pubmed	0.01053	1	0.01767	0.192	1	2	CHEK2
Pubmed	38003027	Association of a Single Nucleotide Variant in TERT with Airway Disease in Japanese Rheumatoid Arthritis Patients.	Pubmed	0.01053	1	0.01767	0.192	1	2	TERT
Pubmed	23583237	Nucleolar protein, Myb-binding protein 1A, specifically binds to nonacetylated p53 and efficiently promotes transcriptional activation.	Pubmed	0.01053	1	0.01767	0.192	1	2	MYBBP1A
Pubmed	21848426	Polymorphisms of folate pathway enzymes (methylenetetrahydrofolate reductase and thymidylate synthase) and their relationship with thymidylate synthase expression in human astrocytic tumors.	Pubmed	0.01053	1	0.01767	0.192	1	2	TYMS
Pubmed	24885022	Estrogen receptor Î± and aryl hydrocarbon receptor independent growth inhibitory effects of aminoflavone in breast cancer cells.	Pubmed	0.01053	1	0.01767	0.192	1	2	ESR1
Pubmed	21606321	The role for estrogen receptor-alpha and prolactin receptor in sex-dependent DEN-induced liver tumorigenesis.	Pubmed	0.01053	1	0.01767	0.192	1	2	ESR1
Pubmed	24452315	Forkhead-box A1 suppresses the progression of endometrial cancer via crosstalk with estrogen receptor Î±.	Pubmed	0.01053	1	0.01767	0.192	1	2	ESR1
Pubmed	17594478	ATM activation accompanies histone H2AX phosphorylation in A549 cells upon exposure to tobacco smoke.	Pubmed	0.01053	1	0.01767	0.192	1	2	ATM
Pubmed	24454908	Regulation of skeletal muscle oxidative capacity and muscle mass by SIRT3.	Pubmed	0.01053	1	0.01767	0.192	1	2	SIRT3
Pubmed	19366906	BRCA1 breast cancer risk is modified by CYP19 polymorphisms in Ashkenazi Jews.	Pubmed	0.01053	1	0.01767	0.192	1	2	CYP19A1
Pubmed	18159088	Association of FSH receptor and CYP19A1 gene variations with sterility and ovarian hyperstimulation syndrome.	Pubmed	0.01053	1	0.01767	0.192	1	2	CYP19A1
Pubmed	18941243	Human plasmacytoid dendritic cells interact with gp96 via CD91 and regulate inflammatory responses.	Pubmed	0.01053	1	0.01767	0.192	1	2	LRP1
Pubmed	38113409	Genetic trio of BRAF and TERT alterations and rs2853669TT in papillary thyroid cancer aggressiveness.	Pubmed	0.01053	1	0.01767	0.192	1	2	TERT
Pubmed	27479811	Intraocular Metastases Secondary to Breast Carcinoma Correlates With Upregulation of Estrogen and Progesterone Receptor Expression in the Primary Tumor.	Pubmed	0.01053	1	0.01767	0.192	1	2	ESR1
Pubmed	20583607	[Mutation analysis of K-ras protooncogene in colorectal adenocarcinomas and polyps in Russian patients].	Pubmed	0.01053	1	0.01767	0.192	1	2	HRAS
Pubmed	26657507	Targeting oncogenic PLCE1 by miR-145 impairs tumor proliferation and metastasis of esophageal squamous cell carcinoma.	Pubmed	0.01053	1	0.01767	0.192	1	2	PLCE1
Pubmed	29348568	Medial preoptic area in mice is capable of mediating sexually dimorphic behaviors regardless of gender.	Pubmed	0.01053	1	0.01767	0.192	1	2	ESR1
Pubmed	19966185	Signal transducer and activator of transcription (STAT)-5A and STAT5B differentially regulate human mammary carcinoma cell behavior.	Pubmed	0.01053	1	0.01767	0.192	1	2	STAT5A
Pubmed	24427323	The expression profile of Oct4 and Sox2 in the carcinogenesis of oral mucosa.	Pubmed	0.01053	1	0.01767	0.192	1	2	POU5F1
Pubmed	16314411	E6AP and calmodulin reciprocally regulate estrogen receptor stability.	Pubmed	0.01053	1	0.01767	0.192	1	2	ESR1
Pubmed	32229158	SIRT3 increases cisplatin sensitivity of small-cell lung cancer through apoptosis.	Pubmed	0.01053	1	0.01767	0.192	1	2	SIRT3
Pubmed	19966177	Epigenetic regulation of estrogen receptor alpha gene expression in the mouse cortex during early postnatal development.	Pubmed	0.01053	1	0.01767	0.192	1	2	ESR1
Pubmed	17807638	A NEW MUTATION IN THE HOUSE MOUSE (MUS MUSCULUS).	Pubmed	0.01053	1	0.01767	0.192	1	2	FGF1
Pubmed	21704724	Signal transducer and activator of transcription 5a/b: biomarker and therapeutic target in prostate and breast cancer.	Pubmed	0.01053	1	0.01767	0.192	1	2	STAT5A
Pubmed	23860123	Tcf19 is a novel islet factor necessary for proliferation and survival in the INS-1 Î²-cell line.	Pubmed	0.01053	1	0.01767	0.192	1	2	TCF19
Pubmed	18652315	[The effect of shRNA targeting hTERT on telomerase and the expression of PCNA and Caspase-3 in nasopharyngeal carcinoma cells].	Pubmed	0.01053	1	0.01767	0.192	1	2	TERT
Pubmed	12110668	A unique developmental pattern of Oct-3/4 DNA methylation is controlled by a cis-demodification element.	Pubmed	0.01053	1	0.01767	0.192	1	2	POU5F1
Pubmed	38918666	Lymph Node Metastasis in Papillary Thyroid Carcinoma, A Study of BRAF V600E and TERT Promoter Mutations.	Pubmed	0.01053	1	0.01767	0.192	1	2	TERT
Pubmed	31277213	OCT4 Silencing Triggers Its Epigenetic Repression and Impairs the Osteogenic and Adipogenic Differentiation of Mesenchymal Stromal Cells.	Pubmed	0.01053	1	0.01767	0.192	1	2	POU5F1
Pubmed	19401701	Activation of ATM/Chk1 by curcumin causes cell cycle arrest and apoptosis in human pancreatic cancer cells.	Pubmed	0.01053	1	0.01767	0.192	1	2	ATM
Pubmed	20497257	Histone methylation is a critical regulator of the abnormal expression of POU5F1 and RASSF1A in testis cancer cell lines.	Pubmed	0.01053	1	0.01767	0.192	1	2	POU5F1
Pubmed	16713741	STAT4 deficiency reduces autoantibody production and glomerulonephritis in a mouse model of lupus.	Pubmed	0.01053	1	0.01767	0.192	1	2	STAT6
Pubmed	10888604	A candidate gene for psoriasis near HLA-C, HCR (Pg8), is highly polymorphic with a disease-associated susceptibility allele.	Pubmed	0.01053	1	0.01767	0.192	1	2	CCHCR1
Pubmed	24851606	A correlation between the expression of estrogen receptors and progesterone receptors in cancer cells and in the myometrium and prognostic factors in endometrial cancer.	Pubmed	0.01053	1	0.01767	0.192	1	2	ESR1
Pubmed	18483177	Progesterone receptor inhibits aromatase and inflammatory response pathways in breast cancer cells via ligand-dependent and ligand-independent mechanisms.	Pubmed	0.01053	1	0.01767	0.192	1	2	CYP19A1
Pubmed	23536877	Macrophages as IL-25/IL-33-responsive cells play an important role in the induction of type 2 immunity.	Pubmed	0.01053	1	0.01767	0.192	1	2	STAT6
Pubmed	23272087	Inactivation of ATM/ATR DNA damage checkpoint promotes androgen induced chromosomal instability in prostate epithelial cells.	Pubmed	0.01053	1	0.01767	0.192	1	2	ATM
Pubmed	33324010	Age-associated telomere attrition in adipocyte progenitors predisposes to metabolic disease.	Pubmed	0.01053	1	0.01767	0.192	1	2	TERT
Pubmed	23874775	Transcription factor Ets1 cooperates with estrogen receptor Î± to stimulate estradiol-dependent growth in breast cancer cells and tumors.	Pubmed	0.01053	1	0.01767	0.192	1	2	ESR1
Pubmed	22633539	Selected polymorphisms in sex hormone-related genes, circulating sex hormones and risk of endometrial cancer.	Pubmed	0.01053	1	0.01767	0.192	1	2	CYP19A1
Pubmed	23862765	Diagnostic significance of DOG-1 and PKC-Î¸ expression and c-Kit/PDGFRA mutations in gastrointestinal stromal tumours.	Pubmed	0.01053	1	0.01767	0.192	1	2	ANO1
Pubmed	38918620	E3 ubiquitin ligase TRIM31 alleviates dopaminergic neurodegeneration by promoting proteasomal degradation of VDAC1 in Parkinson's Disease model.	Pubmed	0.01053	1	0.01767	0.192	1	2	VDAC1
Pubmed	23536857	Genetic variants of MICB and PLCE1 and associations with non-severe dengue.	Pubmed	0.01053	1	0.01767	0.192	1	2	PLCE1
Pubmed	36027039	MiR-504-3p Has Tumor-Suppressing Activity and Decreases IFITM1 Expression in Non-Small Cell Lung Cancer Cells.	Pubmed	0.01053	1	0.01767	0.192	1	2	IFITM1
Pubmed	18701711	Multifactorial analysis of predictors of outcome in pediatric intracranial ependymoma.	Pubmed	0.01053	1	0.01767	0.192	1	2	TERT
Pubmed	27431814	TERT alleviates irradiation-induced late rectal injury by reducing hypoxia-induced ROS levels through the activation of NF-ÎºB and autophagy.	Pubmed	0.01053	1	0.01767	0.192	1	2	TERT
Pubmed	32359133	The AGT Haplotype of the ESR2 Gene Containing the Polymorphisms rs2077647A, rs4986938G, and rs1256049T Increases the Susceptibility of Unexplained Recurrent Spontaneous Abortion in Women in the Chinese Hui Population.	Pubmed	0.01053	1	0.01767	0.192	1	2	ESR1
Pubmed	22138413	Estrogens promote proliferation of the seminoma-like TCam-2 cell line through a GPER-dependent ERÎ±36 induction.	Pubmed	0.01053	1	0.01767	0.192	1	2	ESR1
Pubmed	14507672	Role of fibroblast growth factor type 1 and 2 in carbon tetrachloride-induced hepatic injury and fibrogenesis.	Pubmed	0.01053	1	0.01767	0.192	1	2	FGF1
Pubmed	34533610	Association between pathogenic germline mutations in BRCA2 and ATM and tumor-infiltrating lymphocytes in primary prostate cancer.	Pubmed	0.01053	1	0.01767	0.192	1	2	ATM
Pubmed	19115993	Association analyses of the interaction between the ADSS and ATM genes with schizophrenia in a Chinese population.	Pubmed	0.01053	1	0.01767	0.192	1	2	ATM
Pubmed	14519634	Thymidylate synthase and dihydropyrimidine dehydrogenase mRNA expression levels: predictors for survival in colorectal cancer patients receiving adjuvant 5-fluorouracil.	Pubmed	0.01053	1	0.01767	0.192	1	2	TYMS
Pubmed	37161532	Breast cancer genomes from CHEK2 c.1100delC mutation carriers lack somatic TP53 mutations and display a unique structural variant size distribution profile.	Pubmed	0.01053	1	0.01767	0.192	1	2	CHEK2
Pubmed	31843888	Reversible phosphorylation of Rpn1 regulates 26S proteasome assembly and function.	Pubmed	0.01053	1	0.01767	0.192	1	2	RPN1
Pubmed	25418858	Insights into a Critical Role of the FOXO3a-FOXM1 Axis in DNA Damage Response and Genotoxic Drug Resistance.	Pubmed	0.01053	1	0.01767	0.192	1	2	ESR1
Pubmed	29444200	Loss of Sirt3 accelerates arterial thrombosis by increasing formation of neutrophil extracellular traps and plasma tissue factor activity.	Pubmed	0.01053	1	0.01767	0.192	1	2	SIRT3
Pubmed	22271294	Estrogen receptor-Î± and estrogen receptor-Î² in the uterine vascular endothelium during pregnancy: functional implications for regulating uterine blood flow.	Pubmed	0.01053	1	0.01767	0.192	1	2	ESR1
Pubmed	18343815	Defining the importance of phosphatidylserine synthase-1 (PSS1): unexpected viability of PSS1-deficient mice.	Pubmed	0.01053	1	0.01767	0.192	1	2	PTDSS2
Pubmed	15579769	Deregulation of estrogen receptor coactivator proline-, glutamic acid-, and leucine-rich protein-1/modulator of nongenomic activity of estrogen receptor in human endometrial tumors.	Pubmed	0.01053	1	0.01767	0.192	1	2	ESR1
Pubmed	20884686	The TGF-beta co-receptor endoglin modulates the expression and transforming potential of H-Ras.	Pubmed	0.01053	1	0.01767	0.192	1	2	HRAS
Pubmed	18343821	Determination of three-dimensional structure and residues of the novel tumor suppressor AIMP3/p18 required for the interaction with ATM.	Pubmed	0.01053	1	0.01767	0.192	1	2	ATM
Pubmed	30518913	UBIAD1 suppresses the proliferation of bladder carcinoma cells by regulating H-Ras intracellular trafficking via interaction with the C-terminal domain of H-Ras.	Pubmed	0.01053	1	0.01767	0.192	1	2	HRAS
Pubmed	18270368	STAT5-signaling cytokines regulate the expression of FOXP3 in CD4+CD25+ regulatory T cells and CD4+CD25- effector T cells.	Pubmed	0.01053	1	0.01767	0.192	1	2	STAT5A
Pubmed	7841444	Fluorescence in situ hybridization analysis of chromosomal localization of three human cytochrome P450 2C genes (CYP2C8, 2C9, and 2C10) at 10q24.1.	Pubmed	0.01053	1	0.01767	0.192	1	2	CYP2C8
Pubmed	30301809	mTOR inhibitors lower an intrinsic barrier to virus infection mediated by IFITM3.	Pubmed	0.01053	1	0.01767	0.192	1	2	IFITM3
Pubmed	17459151	Interaction between ATM and PARP-1 in response to DNA damage and sensitization of ATM deficient cells through PARP inhibition.	Pubmed	0.01053	1	0.01767	0.192	1	2	ATM
Pubmed	26430118	Multiple repressive mechanisms in the hippocampus during memory formation.	Pubmed	0.01053	1	0.01767	0.192	1	2	ESR1
Pubmed	17244679	Expansion of spleen myeloid suppressor cells represses NK cell cytotoxicity in tumor-bearing host.	Pubmed	0.01053	1	0.01767	0.192	1	2	STAT5A
Pubmed	15579774	A deletion polymorphism in the RIZ gene, a female sex steroid hormone receptor coactivator, exhibits decreased response to estrogen in vitro and associates with low bone mineral density in young Swedish women.	Pubmed	0.01053	1	0.01767	0.192	1	2	ESR1
Pubmed	16629901	Ric-8A potentiates Gq-mediated signal transduction by acting downstream of G protein-coupled receptor in intact cells.	Pubmed	0.01053	1	0.01767	0.192	1	2	RIC8A
Pubmed	9806903	Cloning of an intracellular protein that binds selectively to mitogenic acidic fibroblast growth factor.	Pubmed	0.01053	1	0.01767	0.192	1	2	FGF1
Pubmed	15161711	Expression of the forkhead transcription factor FOXP1 is associated with estrogen receptor alpha and improved survival in primary human breast carcinomas.	Pubmed	0.01053	1	0.01767	0.192	1	2	ESR1
Pubmed	29420297	The protein kinase D1-mediated classical protein secretory pathway regulates the Ras oncogene-induced senescence response.	Pubmed	0.01053	1	0.01767	0.192	1	2	HRAS
Pubmed	28479336	Desiccating stress worsens alkali burn injury by magnifying caspase-8-induced imbalance of NLRP3 and NLRP6.	Pubmed	0.01053	1	0.01767	0.192	1	2	NLRP6
Pubmed	16798742	Intrinsic kinase activity and SQ/TQ domain of Chk2 kinase as well as N-terminal domain of Wip1 phosphatase are required for regulation of Chk2 by Wip1.	Pubmed	0.01053	1	0.01767	0.192	1	2	CHEK2
Pubmed	16159886	Dynamics of human protein arginine methyltransferase 1(PRMT1) in vivo.	Pubmed	0.01053	1	0.01767	0.192	1	2	HMGA1
Pubmed	17449797	Estrogen receptor-alpha regulates pulmonary alveolar loss and regeneration in female mice: morphometric and gene expression studies.	Pubmed	0.01053	1	0.01767	0.192	1	2	ESR1
Pubmed	23969493	AKT activation and telomerase reverse transcriptase expression are concurrently associated with prognosis of gastric cancer.	Pubmed	0.01053	1	0.01767	0.192	1	2	TERT
Pubmed	23345419	Estrogen receptor-Î± in osteocytes is important for trabecular bone formation in male mice.	Pubmed	0.01053	1	0.01767	0.192	1	2	ESR1
Pubmed	22271290	Tissue-specific regulation of genes by estrogen receptors.	Pubmed	0.01053	1	0.01767	0.192	1	2	ESR1
Pubmed	35762928	Effect of HIF-1Î± on estrogen/ERÎ± signaling pathway in pituitary adenoma cells in hypoxic environment.	Pubmed	0.01053	1	0.01767	0.192	1	2	ESR1
Pubmed	16497877	Raloxifene-induced myeloma cell apoptosis: a study of nuclear factor-kappaB inhibition and gene expression signature.	Pubmed	0.01053	1	0.01767	0.192	1	2	ESR1
Pubmed	24718854	Dual targeting of heat shock proteins 90 and 70 promotes cell death and enhances the anticancer effect of chemotherapeutic agents in bladder cancer.	Pubmed	0.01053	1	0.01767	0.192	1	2	HSPA4
Pubmed	21138859	Regulation of HMGA1 expression by microRNA-296 affects prostate cancer growth and invasion.	Pubmed	0.01053	1	0.01767	0.192	1	2	HMGA1
Pubmed	7635189	The nuclear pore-targeting complex binds to nuclear pores after association with a karyophile.	Pubmed	0.01053	1	0.01767	0.192	1	2	KPNB1
Pubmed	20534720	KISS1 is down-regulated by 17beta-estradiol in MDA-MB-231 cells through a nonclassical mechanism and loss of ribonucleic acid polymerase II binding at the proximal promoter.	Pubmed	0.01053	1	0.01767	0.192	1	2	ESR1
Pubmed	17244605	Identification of carboxyl-terminal MCM3 phosphorylation sites using polyreactive phosphospecific antibodies.	Pubmed	0.01053	1	0.01767	0.192	1	2	ATM
Pubmed	9647203	The role of estrogen receptors and androgen receptors in sex steroid regulation of B lymphopoiesis.	Pubmed	0.01053	1	0.01767	0.192	1	2	ESR1
Pubmed	27610455	Sulfated Hyaluronan Alters the Interaction Profile of TIMP-3 with the Endocytic Receptor LRP-1 Clusters II and IV and Increases the Extracellular TIMP-3 Level of Human Bone Marrow Stromal Cells.	Pubmed	0.01053	1	0.01767	0.192	1	2	LRP1
Pubmed	31204278	The deubiquitinase USP13 stabilizes the anti-inflammatory receptor IL-1R8/Sigirr to suppress lung inflammation.	Pubmed	0.01053	1	0.01767	0.192	1	2	SIGIRR
Pubmed	35786929	Discovery of Potent Small-Molecule USP8 Inhibitors for the Treatment of Breast Cancer through Regulating ERÎ± Expression.	Pubmed	0.01053	1	0.01767	0.192	1	2	ESR1
Pubmed	34773997	Dnmt3a is downregulated by Stat5a and mediates G0/G1 arrest by suppressing the miR-17-5p/Cdkn1a axis in Jak2V617F cells.	Pubmed	0.01053	1	0.01767	0.192	1	2	STAT5A
Pubmed	20101213	Pluripotency factors Lin28 and Oct4 identify a sub-population of stem cell-like cells in ovarian cancer.	Pubmed	0.01053	1	0.01767	0.192	1	2	POU5F1
Pubmed	19966271	Lin28-mediated post-transcriptional regulation of Oct4 expression in human embryonic stem cells.	Pubmed	0.01053	1	0.01767	0.192	1	2	POU5F1
Pubmed	31914854	The TLK1/Nek1 axis contributes to mitochondrial integrity and apoptosis prevention via phosphorylation of VDAC1.	Pubmed	0.01053	1	0.01767	0.192	1	2	TLK1
Pubmed	12927786	Estrogen receptor alpha and vitamin D receptor gene polymorphisms and bone mineral density: association study of healthy pre- and postmenopausal Chinese women.	Pubmed	0.01053	1	0.01767	0.192	1	2	ESR1
Pubmed	31591270	Interaction of the N terminus of ADP-ribosylation factor with the PH domain of the GTPase-activating protein ASAP1 requires phosphatidylinositol 4,5-bisphosphate.	Pubmed	0.01053	1	0.01767	0.192	1	2	ARF1
Pubmed	26070557	Polo-like Kinase 1 (Plk1) Up-regulates Telomerase Activity by Affecting Human Telomerase Reverse Transcriptase (hTERT) Stability.	Pubmed	0.01053	1	0.01767	0.192	1	2	TERT
Pubmed	31591264	Regulation of human trophoblast syncytialization by histone demethylase LSD1.	Pubmed	0.01053	1	0.01767	0.192	1	2	GATA2
Pubmed	24684970	Distribution of estrogen and progesterone receptors isoforms in endometrial cancer.	Pubmed	0.01053	1	0.01767	0.192	1	2	ESR1
Pubmed	23477374	Molecular alterations in partially-encapsulated or well-circumscribed follicular variant of papillary thyroid carcinoma.	Pubmed	0.01053	1	0.01767	0.192	1	2	HRAS
Pubmed	32195489	Activation of AMPK/Sirt3 pathway by phloretin reduces mitochondrial ROS in vascular endothelium by increasing the activity of MnSOD via deacetylation.	Pubmed	0.01053	1	0.01767	0.192	1	2	SIRT3
Pubmed	19942288	Telomerase gene mutation screening in Chinese patients with aplastic anemia.	Pubmed	0.01053	1	0.01767	0.192	1	2	TERT
Pubmed	19775474	A novel variant of ER-alpha, ER-alpha36 mediates testosterone-stimulated ERK and Akt activation in endometrial cancer Hec1A cells.	Pubmed	0.01053	1	0.01767	0.192	1	2	ESR1
Pubmed	33831168	Allele-specific expression of GATA2 due to epigenetic dysregulation in CEBPA double-mutant AML.	Pubmed	0.01053	1	0.01767	0.192	1	2	GATA2
Pubmed	33300198	TGF-Î² acts as a dual regulator of COX-2/PGE2 tumor promotion depending of its cross-interaction with H-Ras and Wnt/Î²-catenin pathways in colorectal cancer cells.	Pubmed	0.01053	1	0.01767	0.192	1	2	HRAS
Pubmed	38847971	Genomic analysis uncovers that cold-inducible RNA binding protein is associated with estrogen receptor in breast cancer.	Pubmed	0.01053	1	0.01767	0.192	1	2	ESR1
Pubmed	20081810	CDKN2A and MTAP deletions in peritoneal mesotheliomas are correlated with loss of p16 protein expression and poor survival.	Pubmed	0.01053	1	0.01767	0.192	1	2	MTAP
Pubmed	26863765	[DYNAMICS AND MECHANISMS OF INTERACTION OF HETERO-HEXAMERIC TIP49a/b COMPLEXES WITH DS-DNA].	Pubmed	0.01053	1	0.01767	0.192	1	2	RUVBL1
Pubmed	29299035	Ectopic expression of TWIST1 upregulates the stemness marker OCT4 in the esophageal squamous cell carcinoma cell line KYSE30.	Pubmed	0.01053	1	0.01767	0.192	1	2	POU5F1
Pubmed	24618080	CPSF4 activates telomerase reverse transcriptase and predicts poor prognosis in human lung adenocarcinomas.	Pubmed	0.01053	1	0.01767	0.192	1	2	TERT
Pubmed	31660072	CapG promotes resistance to paclitaxel in breast cancer through transactivation of PIK3R1/P50.	Pubmed	0.01053	1	0.01767	0.192	1	2	CAPG
Pubmed	17942912	The low-density lipoprotein receptor-related protein regulates cancer cell survival and metastasis development.	Pubmed	0.01053	1	0.01767	0.192	1	2	LRP1
Pubmed	15699546	Editorial: polymorphisms in CYP11B genes and 11-hydroxylase activity.	Pubmed	0.01053	1	0.01767	0.192	1	2	CYP11B1
Pubmed	11290331	Early transcription and silencing of cytokine genes underlie polarization of T helper cell subsets.	Pubmed	0.01053	1	0.01767	0.192	1	2	STAT6
Pubmed	10469661	DNA binding site selection by RNA polymerase II TAFs: a TAF(II)250-TAF(II)150 complex recognizes the initiator.	Pubmed	0.01053	1	0.01767	0.192	1	2	TAF2
Pubmed	8624821	Stat6 is required for mediating responses to IL-4 and for development of Th2 cells.	Pubmed	0.01053	1	0.01767	0.192	1	2	STAT6
Pubmed	18245544	Thymidylate synthase and methylenetetrahydrofolate reductase gene polymorphisms and toxicity to capecitabine in advanced colorectal cancer patients.	Pubmed	0.01053	1	0.01767	0.192	1	2	TYMS
Pubmed	12406094	Developmental changes in the expression of transcription factors GATA-1, -2 and -3 during the onset of human medullary haematopoiesis.	Pubmed	0.01053	1	0.01767	0.192	1	2	GATA2
Pubmed	16568497	The key regulators of adult T helper cell responses, STAT6 and T-bet, are established in early life in mice.	Pubmed	0.01053	1	0.01767	0.192	1	2	STAT6
Pubmed	25886616	EVI1 promotes tumor growth via transcriptional repression of MS4A3.	Pubmed	0.01053	1	0.01767	0.192	1	2	MECOM
Pubmed	27803451	Growth and Differentiation Factor 3 Is Transcriptionally Regulated by OCT4 in Human Embryonic Carcinoma Cells.	Pubmed	0.01053	1	0.01767	0.192	1	2	POU5F1
Pubmed	17594514	Active and passive smoking, IL6, ESR1, and breast cancer risk.	Pubmed	0.01053	1	0.01767	0.192	1	2	ESR1
Pubmed	18162527	Cyp11b1 is induced in the murine gonad by luteinizing hormone/human chorionic gonadotropin and involved in the production of 11-ketotestosterone, a major fish androgen: conservation and evolution of the androgen metabolic pathway.	Pubmed	0.01053	1	0.01767	0.192	1	2	CYP11B1
Pubmed	37797425	Estrogen receptor and programmed death ligand-1 expression in type 1 endometrial cancer and its associated clinicopathological characteristics.	Pubmed	0.01053	1	0.01767	0.192	1	2	ESR1
Pubmed	11133684	Regulation of progesterone receptors and decidualization in uterine stroma of the estrogen receptor-alpha knockout mouse.	Pubmed	0.01053	1	0.01767	0.192	1	2	ESR1
Pubmed	24525843	miR-205 down-regulation promotes proliferation of dermatofibrosarcoma protuberans tumor cells by regulating LRP-1 and ERK phosphorylation.	Pubmed	0.01053	1	0.01767	0.192	1	2	LRP1
Pubmed	18162533	Tamoxifen-stimulated growth of breast cancer due to p21 loss.	Pubmed	0.01053	1	0.01767	0.192	1	2	ESR1
Pubmed	31530290	Epigenetic downregulation of STAT6 increases HIF-1Î± expression via mTOR/S6K/S6, leading to enhanced hypoxic viability of glioma cells.	Pubmed	0.01053	1	0.01767	0.192	1	2	STAT6
Pubmed	26789108	Loss of Fatty Acid Binding Protein 4/aP2 Reduces Macrophage Inflammation Through Activation of SIRT3.	Pubmed	0.01053	1	0.01767	0.192	1	2	SIRT3
Pubmed	15710389	Small Jab1-containing subcomplex is regulated in an anchorage- and cell cycle-dependent manner, which is abrogated by ras transformation.	Pubmed	0.01053	1	0.01767	0.192	1	2	HRAS
Pubmed	8937981	Identification of the nuclear localization signal of mouse DNA primase: nuclear transport of p46 subunit is facilitated by interaction with p54 subunit.	Pubmed	0.01053	1	0.01767	0.192	1	2	PRIM1
Pubmed	16556483	Quantitative analysis of aromatase, sulfatase and 17beta-HSD(1) mRNA expression in soft tissue metastases of breast cancer.	Pubmed	0.01053	1	0.01767	0.192	1	2	CYP19A1
Pubmed	15592589	Expression of estrogen receptors alpha and beta in term human myometrium.	Pubmed	0.01053	1	0.01767	0.192	1	2	ESR1
Pubmed	38341019	Chronic activation of adrenal Gq signaling induces Cyp11b2 expression in the zona fasciculata and hyperaldosteronism.	Pubmed	0.01053	1	0.01767	0.192	1	2	CYP11B1
Pubmed	26420831	ATM and KAT5 safeguard replicating chromatin against formaldehyde damage.	Pubmed	0.01053	1	0.01767	0.192	1	2	ATM
Pubmed	26045548	Ulipristal Acetate Antagonizes the Inhibitory Effect of Progesterone on Ciliary Beat Frequency and Upregulates Steroid Receptor Expression Levels in Human Fallopian Tubes.	Pubmed	0.01053	1	0.01767	0.192	1	2	ESR1
Pubmed	7539358	Extracellular FGF-1 acts as a lens differentiation factor in transgenic mice.	Pubmed	0.01053	1	0.01767	0.192	1	2	FGF1
Pubmed	19460132	The cAMP-HMGA1-RBP4 system: a novel biochemical pathway for modulating glucose homeostasis.	Pubmed	0.01053	1	0.01767	0.192	1	2	HMGA1
Pubmed	27057007	Membrane-associated Ras dimers are isoform-specific: K-Ras dimers differ from H-Ras dimers.	Pubmed	0.01053	1	0.01767	0.192	1	2	HRAS
Pubmed	24728176	ATM-mediated Mad1 Serine 214 phosphorylation regulates Mad1 dimerization and the spindle assembly checkpoint.	Pubmed	0.01053	1	0.01767	0.192	1	2	ATM
Pubmed	19219433	Association of oestrogen receptor gene polymorphism with the long-term results of rotational acetabular osteotomy.	Pubmed	0.01053	1	0.01767	0.192	1	2	ESR1
Pubmed	31292793	The transcript expression levels of HNRNPM, HNRNPA0 and AKAP17A splicing factors may be predictively associated with ageing phenotypes in human peripheral blood.	Pubmed	0.01053	1	0.01767	0.192	1	2	HNRNPM
Pubmed	24491996	Trps1 is associated with the multidrug resistance of osteosarcoma by regulating MDR1 gene expression.	Pubmed	0.01053	1	0.01767	0.192	1	2	TRPS1
Pubmed	15819453	Polymorphism of the serum alpha-amylase in the population of the South Central and South Eastern regions of Bulgaria and its relationship with the erythrocyte blood group systems ABO and MNSs.	Pubmed	0.01053	1	0.01767	0.192	1	2	ABO
Pubmed	23872274	Knockdown of Oct4 and Nanog expression inhibits the stemness of pancreatic cancer cells.	Pubmed	0.01053	1	0.01767	0.192	1	2	POU5F1
Pubmed	15795315	A systems analysis of importin-{alpha}-{beta} mediated nuclear protein import.	Pubmed	0.01053	1	0.01767	0.192	1	2	KPNB1
Pubmed	19919837	Induction of p53 renders ATM-deficient mice refractory to hepatocarcinogenesis.	Pubmed	0.01053	1	0.01767	0.192	1	2	ATM
Pubmed	31769494	BMPR1A and BMPR1B Missense Mutations Cause Primary Ovarian Insufficiency.	Pubmed	0.01053	1	0.01767	0.192	1	2	BMPR1B
Pubmed	26503703	Inhibition of MTA1 by ERÎ± contributes to protection hepatocellular carcinoma from tumor proliferation and metastasis.	Pubmed	0.01053	1	0.01767	0.192	1	2	ESR1
Pubmed	33941656	Identification of a Long Noncoding RNA TRAF3IP2-AS1 as Key Regulator of IL-17 Signaling through the SRSF10-IRF1-Act1 Axis in Autoimmune Diseases.	Pubmed	0.01053	1	0.01767	0.192	1	2	TRAF3IP2-AS1
Pubmed	8732682	Characterization and cloning of STAT5 from IM-9 cells and its activation by growth hormone.	Pubmed	0.01053	1	0.01767	0.192	1	2	STAT5A
Pubmed	28166455	Structural and mechanistic insights into nuclear transport and delivery of the critical pluripotency factor Oct4 to DNA.	Pubmed	0.01053	1	0.01767	0.192	1	2	POU5F1
Pubmed	19956831	Cyclin D1b represses breast cancer cell growth by antagonizing the action of cyclin D1a on estrogen receptor alpha-mediated transcription.	Pubmed	0.01053	1	0.01767	0.192	1	2	ESR1
Pubmed	34842136	Membrane estrogen receptor alpha (ERÎ±) participates in flow-mediated dilation in a ligand-independent manner.	Pubmed	0.01053	1	0.01767	0.192	1	2	ESR1
Pubmed	27512067	Activation of the Chicken Anemia Virus Apoptin Protein by Chk1/2 Phosphorylation Is Required for Apoptotic Activity and Efficient Viral Replication.	Pubmed	0.01053	1	0.01767	0.192	1	2	CHEK2
Pubmed	15327526	Clearance of coagulation factor VIII in very low-density lipoprotein receptor knockout mice.	Pubmed	0.01053	1	0.01767	0.192	1	2	LRP1
Pubmed	10602997	Structure and expression of two members of the d4 gene family in mouse.	Pubmed	0.01053	1	0.01767	0.192	1	2	DPF1
Pubmed	21702053	Impact of CYP3A5*3 and CYP2C8-HapC on paclitaxel/carboplatin-induced myelosuppression in patients with ovarian cancer.	Pubmed	0.01053	1	0.01767	0.192	1	2	CYP2C8
Pubmed	25489053	A novel manganese-dependent ATM-p53 signaling pathway is selectively impaired in patient-based neuroprogenitor and murine striatal models of Huntington's disease.	Pubmed	0.01053	1	0.01767	0.192	1	2	ATM
Pubmed	25646414	NADPH oxidase 4 is a critical mediator in Ataxia telangiectasia disease.	Pubmed	0.01053	1	0.01767	0.192	1	2	ATM
Pubmed	19027010	MicroRNA-18a prevents estrogen receptor-alpha expression, promoting proliferation of hepatocellular carcinoma cells.	Pubmed	0.01053	1	0.01767	0.192	1	2	ESR1
Pubmed	8313895	Generation of the AML1-EVI-1 fusion gene in the t(3;21)(q26;q22) causes blastic crisis in chronic myelocytic leukemia.	Pubmed	0.01053	1	0.01767	0.192	1	2	MECOM
Pubmed	29890825	MicroRNA-3200-5p Promotes Osteosarcoma Cell Invasion via Suppression of BRMS1.	Pubmed	0.01053	1	0.01767	0.192	1	2	BRMS1
Pubmed	11997457	The intranuclear prolactin/cyclophilin B complex as a transcriptional inducer.	Pubmed	0.01053	1	0.01767	0.192	1	2	STAT5A
Pubmed	39080693	CircRHBDD1 promotes immune escape via IGF2BP2/PD-L1 signaling and acts as a nanotherapeutic target in gastric cancer.	Pubmed	0.01053	1	0.01767	0.192	1	2	IGF2BP2
Pubmed	35818245	MiR-143-3p Increases the Radiosensitivity of Breast Cancer Cells Through FGF1.	Pubmed	0.01053	1	0.01767	0.192	1	2	FGF1
Pubmed	35989294	Increased TMEM16A-Mediated Ca2+-Activated Cl- Currents in Portal Vein Smooth Muscle Cells of Caveolin 1-Deficient Mice.	Pubmed	0.01053	1	0.01767	0.192	1	2	ANO1
Pubmed	28502041	Glucose Can Epigenetically Alter the Gene Expression of Neurotrophic Factors in the Murine Brain Cells.	Pubmed	0.01053	1	0.01767	0.192	1	2	FGF1
Pubmed	23764425	Systematic interrogation of 3q26 identifies TLOC1 and SKIL as cancer drivers.	Pubmed	0.01053	1	0.01767	0.192	1	2	SEC62
Pubmed	22429998	Inhibition of LDH-A by lentivirus-mediated small interfering RNA suppresses intestinal-type gastric cancer tumorigenicity through the downregulation of Oct4.	Pubmed	0.01053	1	0.01767	0.192	1	2	POU5F1
Pubmed	35303277	Teratocarcinosarcoma-Like and Adamantinoma-Like Head and Neck Neoplasms Harboring NAB2::STAT6: Unusual Variants of Solitary Fibrous Tumor or Novel Tumor Entities?	Pubmed	0.01053	1	0.01767	0.192	1	2	STAT6
Pubmed	16495339	Functional estrogen receptors in the mitochondria of breast cancer cells.	Pubmed	0.01053	1	0.01767	0.192	1	2	ESR1
Pubmed	25489088	Preassociated apocalmodulin mediates Ca2+-dependent sensitization of activation and inactivation of TMEM16A/16B Ca2+-gated Cl- channels.	Pubmed	0.01053	1	0.01767	0.192	1	2	ANO1
Pubmed	19366879	Participation of ERalpha and ERbeta in glucose homeostasis in skeletal muscle and white adipose tissue.	Pubmed	0.01053	1	0.01767	0.192	1	2	ESR1
Pubmed	37185675	MCM6 promotes intrahepatic cholangiocarcinoma progression by upregulating E2F1 and enhancing epithelial-mesenchymal transition.	Pubmed	0.01053	1	0.01767	0.192	1	2	MCM6
Pubmed	17207767	VDAC1 serves as a mitochondrial binding site for hexokinase in oxidative muscles.	Pubmed	0.01053	1	0.01767	0.192	1	2	VDAC1
Pubmed	16204043	Atm heterozygosity cooperates with loss of Brca1 to increase the severity of mammary gland cancer and reduce ductal branching.	Pubmed	0.01053	1	0.01767	0.192	1	2	ATM
Pubmed	16204044	ATM and p21 cooperate to suppress aneuploidy and subsequent tumor development.	Pubmed	0.01053	1	0.01767	0.192	1	2	ATM
Pubmed	19763509	Detection of ERalpha-SRC-1 interactions using bioluminescent resonance energy transfer.	Pubmed	0.01053	1	0.01767	0.192	1	2	ESR1
Pubmed	21618517	Expression and pharmacological inhibition of thymidylate synthase and Src kinase in nonsmall cell lung cancer.	Pubmed	0.01053	1	0.01767	0.192	1	2	TYMS
Pubmed	24971610	The SMRT coregulator enhances growth of estrogen receptor-Î±-positive breast cancer cells by promotion of cell cycle progression and inhibition of apoptosis.	Pubmed	0.01053	1	0.01767	0.192	1	2	ESR1
Pubmed	15183310	Effect of ploidy and parental genome composition on expression of Oct-4 protein in mouse embryos.	Pubmed	0.01053	1	0.01767	0.192	1	2	POU5F1
Pubmed	21378170	The histone modifications governing TFF1 transcription mediated by estrogen receptor.	Pubmed	0.01053	1	0.01767	0.192	1	2	ESR1
Pubmed	16015590	An evolutionary history of the FGF superfamily.	Pubmed	0.01053	1	0.01767	0.192	1	2	FGF1
Pubmed	26165414	Influence of vitamin D and estrogen receptor gene polymorphisms on calcium absorption: BsmI predicts a greater decrease during energy restriction.	Pubmed	0.01053	1	0.01767	0.192	1	2	ESR1
Pubmed	19797124	Foxl2, a forkhead transcription factor, modulates nonclassical activity of the estrogen receptor-alpha.	Pubmed	0.01053	1	0.01767	0.192	1	2	ESR1
Pubmed	12661034	Expression-patterns of the RNA component (hTR)and the catalytic subunit (hTERT) of human telomerase in nonneoplastic prostate tissue, prostatic intraepithelial neoplasia, and prostate cancer.	Pubmed	0.01053	1	0.01767	0.192	1	2	TERT
Pubmed	16039564	Gliomedin mediates Schwann cell-axon interaction and the molecular assembly of the nodes of Ranvier.	Pubmed	0.01053	1	0.01767	0.192	1	2	GLDN
Pubmed	30061663	LRP1 is required for novobiocin-mediated fibronectin turnover.	Pubmed	0.01053	1	0.01767	0.192	1	2	LRP1
Pubmed	9733781	Requirement for both the amino-terminal catalytic domain and a noncatalytic domain for in vivo activity of ADP-ribosylation factor GTPase-activating protein.	Pubmed	0.01053	1	0.01767	0.192	1	2	ARF1
Pubmed	36426982	STAT6-IP-Dependent Disruption of IL-33-Mediated ILC2 Expansion and Type 2 Innate Immunity in the Murine Lung.	Pubmed	0.01053	1	0.01767	0.192	1	2	STAT6
Pubmed	16941491	Unique substitution of CHEK2 and TP53 mutations implicated in primary prostate tumors and cancer cell lines.	Pubmed	0.01053	1	0.01767	0.192	1	2	CHEK2
Pubmed	21295396	Akt/protein B and estradiol receptor alpha expressions in postmenopausal endometrium.	Pubmed	0.01053	1	0.01767	0.192	1	2	ESR1
Pubmed	11348465	The HCR gene on 6p21 is unlikely to be a psoriasis susceptibility gene.	Pubmed	0.01053	1	0.01767	0.192	1	2	CCHCR1
Pubmed	15952572	[Relationship between expression of multidrug-resistant genes in nasopharyngeal carcinoma tissue and sensitivity to chemotherapy].	Pubmed	0.01053	1	0.01767	0.192	1	2	TYMS
Pubmed	17579059	IL-4-STAT6 signal transduction-dependent induction of the clinical phase of SjÃ¶gren's syndrome-like disease of the nonobese diabetic mouse.	Pubmed	0.01053	1	0.01767	0.192	1	2	STAT6
Pubmed	17413977	Expression of estrogen and progesterone receptors in smooth muscle metaplasia of rectovaginal endometriosis.	Pubmed	0.01053	1	0.01767	0.192	1	2	ESR1
Pubmed	20607830	Expression levels of hnRNP G and hTra2-beta1 correlate with opposite outcomes in endometrial cancer biology.	Pubmed	0.01053	1	0.01767	0.192	1	2	TRA2B
Pubmed	30902968	Deacetylation of CHK2 by SIRT1 protects cells from oxidative stress-dependent DNA damage response.	Pubmed	0.01053	1	0.01767	0.192	1	2	CHEK2
Pubmed	28249048	Chloroquine triggers Epstein-Barr virus replication through phosphorylation of KAP1/TRIM28 in Burkitt lymphoma cells.	Pubmed	0.01053	1	0.01767	0.192	1	2	ATM
Pubmed	19604401	Heat shock protein 70-mediated sensitization of cells to apoptosis by Carboxyl-Terminal Modulator Protein.	Pubmed	0.01053	1	0.01767	0.192	1	2	HSPA4
Pubmed	23561644	Exome sequencing identifies nonsegregating nonsense ATM and PALB2 variants in familial pancreatic cancer.	Pubmed	0.01053	1	0.01767	0.192	1	2	ATM
Pubmed	38318796	Allelic variants of the estrogen receptor genes and frailty phenotype in postmenopausal women.	Pubmed	0.01053	1	0.01767	0.192	1	2	ESR1
Pubmed	31877066	Dynamics of triadin, a muscle-specific triad protein, within sarcoplasmic reticulum subdomains.	Pubmed	0.01053	1	0.01767	0.192	1	2	SEC61A1
Pubmed	21572391	AP-2Î³ regulates oestrogen receptor-mediated long-range chromatin interaction and gene transcription.	Pubmed	0.01053	1	0.01767	0.192	1	2	ESR1
Pubmed	22200669	Loss of breast cancer metastasis suppressor 1 promotes ovarian cancer cell metastasis by increasing chemokine receptor 4 expression.	Pubmed	0.01053	1	0.01767	0.192	1	2	BRMS1
Pubmed	22209037	Clonality status of multifocal lung adenocarcinomas based on the mutation patterns of EGFR and K-ras.	Pubmed	0.01053	1	0.01767	0.192	1	2	HRAS
Pubmed	29059385	Snail1 transcription factor controls telomere transcription and integrity.	Pubmed	0.01053	1	0.01767	0.192	1	2	TERT
Pubmed	33086498	A Bioinformatic Pipeline Places STAT5A as a miR-650 Target in Poorly Differentiated Aggressive Breast Cancer.	Pubmed	0.01053	1	0.01767	0.192	1	2	STAT5A
Pubmed	29804637	Expression, activation and clinical relevance of CHK1 and CHK2 in metastatic high-grade serous carcinoma.	Pubmed	0.01053	1	0.01767	0.192	1	2	CHEK2
Pubmed	21858071	The mitochondrial genome is a "genetic sanctuary" during the oncogenic process.	Pubmed	0.01053	1	0.01767	0.192	1	2	HRAS
Pubmed	34161762	DHX15 is required to control RNA virus-induced intestinal inflammation.	Pubmed	0.01053	1	0.01767	0.192	1	2	NLRP6
Pubmed	31593983	EVI1 induces autophagy to promote drug resistance via regulation of ATG7 expression in leukemia cells.	Pubmed	0.01053	1	0.01767	0.192	1	2	MECOM
Pubmed	33554392	SLAC2B-dependent microtubule acetylation regulates extracellular matrix-mediated intracellular TM4SF5 traffic to the plasma membranes.	Pubmed	0.01053	1	0.01767	0.192	1	2	EXPH5
Pubmed	30746633	Clinicopathological significance of ataxia telangiectasia-mutated (ATM) kinase and ataxia telangiectasia-mutated and Rad3-related (ATR) kinase in MYC overexpressed breast cancers.	Pubmed	0.01053	1	0.01767	0.192	1	2	ATM
Pubmed	17991730	Wild-type but not mutant androgen receptor inhibits expression of the hTERT telomerase subunit: a novel role of AR mutation for prostate cancer development.	Pubmed	0.01053	1	0.01767	0.192	1	2	TERT
Pubmed	24104477	A competitive protein interaction network buffers Oct4-mediated differentiation to promote pluripotency in embryonic stem cells.	Pubmed	0.01053	1	0.01767	0.192	1	2	POU5F1
Pubmed	33640756	Proficiency in homologous recombination repair is prerequisite for activation of G2-checkpoint at low radiation doses.	Pubmed	0.01053	1	0.01767	0.192	1	2	ATM
Pubmed	12878603	Truncated estrogen receptor product-1 stimulates estrogen receptor alpha transcriptional activity by titration of repressor proteins.	Pubmed	0.01053	1	0.01767	0.192	1	2	ESR1
Pubmed	27587399	Epithelial Expression of Human ABO Blood Group Genes Is Dependent upon a Downstream Regulatory Element Functioning through an Epithelial Cell-specific Transcription Factor, Elf5.	Pubmed	0.01053	1	0.01767	0.192	1	2	ABO
Pubmed	25766326	Endometrial cancer-associated mutants of SPOP are defective in regulating estrogen receptor-Î± protein turnover.	Pubmed	0.01053	1	0.01767	0.192	1	2	ESR1
Pubmed	23620409	ATM kinase inhibition preferentially sensitizes p53-mutant glioma to ionizing radiation.	Pubmed	0.01053	1	0.01767	0.192	1	2	ATM
Pubmed	22092403	Evaluation of a hormone receptor-positive ovarian carcinoma subtype with a favourable prognosis by determination of progesterone receptor and oestrogen receptor 1 mRNA expression in formalin-fixed paraffin-embedded tissue.	Pubmed	0.01053	1	0.01767	0.192	1	2	ESR1
Pubmed	30010060	Interleukin-4 and STAT6 promoter polymorphisms but not interleukin-10 or 13 are essential for schistosomiasis and associated disease burden among Nigerian children.	Pubmed	0.01053	1	0.01767	0.192	1	2	STAT6
Pubmed	19628422	Detection of two novel mutations and relatively high incidence of H-RAS mutations in Vietnamese oral cancer.	Pubmed	0.01053	1	0.01767	0.192	1	2	HRAS
Pubmed	30061603	Identification of Exo1-Msh2 interaction motifs in DNA mismatch repair and new Msh2-binding partners.	Pubmed	0.01053	1	0.01767	0.192	1	2	EXO1
Pubmed	33593922	Modulating HSF1 levels impacts expression of the estrogen receptor Î± and antiestrogen response.	Pubmed	0.01053	1	0.01767	0.192	1	2	ESR1
Pubmed	8901633	Physiological coupling of growth factor and steroid receptor signaling pathways: estrogen receptor knockout mice lack estrogen-like response to epidermal growth factor.	Pubmed	0.01053	1	0.01767	0.192	1	2	ESR1
Pubmed	22378186	Tumorigenicity of cancer stem-like cells derived from hepatocarcinoma is regulated by microRNA-145.	Pubmed	0.01053	1	0.01767	0.192	1	2	POU5F1
Pubmed	38906885	ATM inhibition exploits checkpoint defects and ATM-dependent double strand break repair in TP53-mutant glioblastoma.	Pubmed	0.01053	1	0.01767	0.192	1	2	ATM
Pubmed	26299756	Structural insights into tumor-specific chaperoning activity of gamma synuclein in protecting estrogen receptor alpha 36 and its role in tamoxifen resistance in breast cancer.	Pubmed	0.01053	1	0.01767	0.192	1	2	ESR1
Pubmed	30266770	STAT6 and Furin Are Successive Triggers for the Production of TGF-Î² by T Cells.	Pubmed	0.01053	1	0.01767	0.192	1	2	STAT6
Pubmed	38341160	NLRP6 deficiency inhibits neuroinflammation and ameliorates brain injury in ischemic stroke by blocking NLRs inflammasomes activation through proteasomal degradation of pro-caspase-1.	Pubmed	0.01053	1	0.01767	0.192	1	2	NLRP6
Pubmed	8756477	A natural kinase-deficient variant of fibroblast growth factor receptor 1.	Pubmed	0.01053	1	0.01767	0.192	1	2	FGF1
Pubmed	26503784	The Insertion in Fingers Domain in Human Telomerase Can Mediate Enzyme Processivity and Telomerase Recruitment to Telomeres in a TPP1-Dependent Manner.	Pubmed	0.01053	1	0.01767	0.192	1	2	TERT
Pubmed	16965413	Psoriasis vulgaris in Chinese individuals is associated with PSORS1C3 and CDSN genes.	Pubmed	0.01053	1	0.01767	0.192	1	2	PSORS1C3
Pubmed	30046010	Aldosterone deficiency in mice burdens respiration and accentuates diet-induced hyperinsulinemia and obesity.	Pubmed	0.01053	1	0.01767	0.192	1	2	CYP11B1
Pubmed	18990369	Effect of methylenetetrahydrofolate reductase and thymidylate synthase enhancer region polymorphisms on the risk of idiopathic recurrent spontaneous abortion in a Korean population.	Pubmed	0.01053	1	0.01767	0.192	1	2	TYMS
Pubmed	26226844	NAB2-STAT6 fusion types account for clinicopathological variations in solitary fibrous tumors.	Pubmed	0.01053	1	0.01767	0.192	1	2	STAT6
Pubmed	38162655	Thrombocyte-derived Dickkopf1 promotes macrophage polarization in the Bleomycin-induced lung injury model.	Pubmed	0.01053	1	0.01767	0.192	1	2	STAT6
Pubmed	16627580	The intraovarian actions of estrogen receptor-alpha are necessary to repress the formation of morphological and functional Leydig-like cells in the female gonad.	Pubmed	0.01053	1	0.01767	0.192	1	2	ESR1
Pubmed	30445651	Androgen Receptor Expression and Breast Cancer Survival: Results From the Nurses' Health Studies.	Pubmed	0.01053	1	0.01767	0.192	1	2	ESR1
Pubmed	18990386	Role of estrogen receptors in menstrual cycle-related neoangiogenesis and their influence on endothelial progenitor cell physiology.	Pubmed	0.01053	1	0.01767	0.192	1	2	ESR1
Pubmed	14505233	Interaction effects between estrogen receptor alpha gene, vitamin D receptor gene, age, and sex on bone mineral density in Chinese.	Pubmed	0.01053	1	0.01767	0.192	1	2	ESR1
Pubmed	15817155	Survivin enhances telomerase activity via up-regulation of specificity protein 1- and c-Myc-mediated human telomerase reverse transcriptase gene transcription.	Pubmed	0.01053	1	0.01767	0.192	1	2	TERT
Pubmed	29444436	Shwachman-Diamond Syndrome Protein SBDS Maintains Human Telomeres by Regulating Telomerase Recruitment.	Pubmed	0.01053	1	0.01767	0.192	1	2	TERT
Pubmed	18088417	Conserved and divergent patterns of expression of DAZL, VASA and OCT4 in the germ cells of the human fetal ovary and testis.	Pubmed	0.01053	1	0.01767	0.192	1	2	POU5F1
Pubmed	20617180	Targeting DNA-PKcs and ATM with miR-101 sensitizes tumors to radiation.	Pubmed	0.01053	1	0.01767	0.192	1	2	ATM
Pubmed	29251332	Suppression of KpnÎ²1 expression inhibits human breast cancer cell proliferation by abrogating nuclear transport of Her2.	Pubmed	0.01053	1	0.01767	0.192	1	2	KPNB1
Pubmed	24021642	Î³H2AX foci formation in the absence of DNA damage: mitotic H2AX phosphorylation is mediated by the DNA-PKcs/CHK2 pathway.	Pubmed	0.01053	1	0.01767	0.192	1	2	CHEK2
Pubmed	20629177	KrÃ¼ppel-like transcription factor 4 contributes to maintenance of telomerase activity in stem cells.	Pubmed	0.01053	1	0.01767	0.192	1	2	TERT
Pubmed	20412048	Oligomeric assembly and interactions within the human RuvB-like RuvBL1 and RuvBL2 complexes.	Pubmed	0.01053	1	0.01767	0.192	1	2	RUVBL1
Pubmed	16916524	Massive sequence perturbation of the Raf ras binding domain reveals relationships between sequence conservation, secondary structure propensity, hydrophobic core organization and stability.	Pubmed	0.01053	1	0.01767	0.192	1	2	HRAS
Pubmed	3022995	Assignment of RAS proto-oncogenes in Chinese hamsters: implications for mammalian gene linkage conservation and neoplasia.	Pubmed	0.01053	1	0.01767	0.192	1	2	HRAS
Pubmed	15592514	B-raf and Ha-ras mutations in chemically induced mouse liver tumors.	Pubmed	0.01053	1	0.01767	0.192	1	2	HRAS
Pubmed	18088459	[Expression of HSP70 mRNA and MDR1 mRNA in K562 cells induced by heat shock and ADM].	Pubmed	0.01053	1	0.01767	0.192	1	2	HSPA4
Pubmed	35640239	Inactivation of AR or ERÎ± in Extrahypothalamic Neurons Does not Affect Osteogenic Response to Loading in Male Mice.	Pubmed	0.01053	1	0.01767	0.192	1	2	ESR1
Pubmed	35902030	The Role and Mechanism of CREBH Regulating SIRT3 in Metabolic Associated Fatty Liver Disease.	Pubmed	0.01053	1	0.01767	0.192	1	2	SIRT3
Pubmed	19820005	Familial and phenotypic associations of the aldosterone Renin ratio.	Pubmed	0.01053	1	0.01767	0.192	1	2	CYP11B1
Pubmed	16772384	Identification of pulmonary Oct-4+ stem/progenitor cells and demonstration of their susceptibility to SARS coronavirus (SARS-CoV) infection in vitro.	Pubmed	0.01053	1	0.01767	0.192	1	2	POU5F1
Pubmed	29515371	Control of the Nucleotide Cycle in Photoreceptor Cell Extracts by Retinal Degeneration Protein 3.	Pubmed	0.01053	1	0.01767	0.192	1	2	GUK1
Pubmed	25970345	Differential Effects of Tra2ÃŸ Isoforms on HIV-1 RNA Processing and Expression.	Pubmed	0.01053	1	0.01767	0.192	1	2	TRA2B
Pubmed	25490392	REGÎ³ regulates ERÎ± degradation via ubiquitin-proteasome pathway in breast cancer.	Pubmed	0.01053	1	0.01767	0.192	1	2	ESR1
Pubmed	10732323	Estrogen receptor knock-out mice: molecular and endocrine phenotypes.	Pubmed	0.01053	1	0.01767	0.192	1	2	ESR1
Pubmed	12242664	Genetic interaction between the unstable v-Ha-RAS transgene (Tg.AC) and the murine Werner syndrome gene: transgene instability and tumorigenesis.	Pubmed	0.01053	1	0.01767	0.192	1	2	HRAS
Pubmed	30479021	Î±-2-Macroglobulin induces the shedding of microvesicles from cutaneous wound myofibroblasts.	Pubmed	0.01053	1	0.01767	0.192	1	2	LRP1
Pubmed	11265755	Synergy between estrogen receptor alpha activation functions AF1 and AF2 mediated by transcription intermediary factor TIF2.	Pubmed	0.01053	1	0.01767	0.192	1	2	ESR1
Pubmed	22006578	TS and DPD mRNA levels on formalin-fixed paraffin-embedded specimens as predictors for distant recurrence of rectal cancer treated with preoperative chemoradiotherapy.	Pubmed	0.01053	1	0.01767	0.192	1	2	TYMS
Pubmed	11564035	The association of androgen- and oestrogen-receptor gene polymorphisms with urolithiasis in men.	Pubmed	0.01053	1	0.01767	0.192	1	2	ESR1
Pubmed	15073041	Role of fibroblast growth factor-2 isoforms in the effect of estradiol on endothelial cell migration and proliferation.	Pubmed	0.01053	1	0.01767	0.192	1	2	ESR1
Pubmed	28492540	NMI inhibits cancer stem cell traits by downregulating hTERT in breast cancer.	Pubmed	0.01053	1	0.01767	0.192	1	2	TERT
Pubmed	24586582	Miz1 deficiency in the mammary gland causes a lactation defect by attenuated Stat5 expression and phosphorylation.	Pubmed	0.01053	1	0.01767	0.192	1	2	STAT5A
Pubmed	28492543	BASP1 interacts with oestrogen receptor Î± and modifies the tamoxifen response.	Pubmed	0.01053	1	0.01767	0.192	1	2	ESR1
Pubmed	15048088	Interleukin-7 induces apoptosis of 697 pre-B cells expressing dominant-negative forms of STAT5: evidence for caspase-dependent and -independent mechanisms.	Pubmed	0.01053	1	0.01767	0.192	1	2	STAT5A
Pubmed	15048089	Distinct functional domains of Nbs1 modulate the timing and magnitude of ATM activation after low doses of ionizing radiation.	Pubmed	0.01053	1	0.01767	0.192	1	2	ATM
Pubmed	22765508	Molecular basis of immortalization of human mesenchymal stem cells by combination of p53 knockdown and human telomerase reverse transcriptase overexpression.	Pubmed	0.01053	1	0.01767	0.192	1	2	TERT
Pubmed	26165356	Proteomic Profiling and Functional Characterization of Multiple Post-Translational Modifications of Tubulin.	Pubmed	0.01053	1	0.01767	0.192	1	2	TUBB
Pubmed	27960568	Altered expression of hormone receptor, integrin Î²3 and pinopode in the endometrium of luteal phase defect women.	Pubmed	0.01053	1	0.01767	0.192	1	2	ESR1
Pubmed	30830488	ERÎ± upregulates the expression of long non-coding RNA LINC00472 which suppresses the phosphorylation of NF-ÎºB in breast cancer.	Pubmed	0.01053	1	0.01767	0.192	1	2	ESR1
Pubmed	22427690	Various p53 mutant proteins differently regulate the Ras circuit to induce a cancer-related gene signature.	Pubmed	0.01053	1	0.01767	0.192	1	2	HRAS
Pubmed	7721852	The cellular internalization and degradation of hepatic lipase is mediated by low density lipoprotein receptor-related protein and requires cell surface proteoglycans.	Pubmed	0.01053	1	0.01767	0.192	1	2	LRP1
Pubmed	24983502	Transcriptional activation of OCT4 by the ETS transcription factor PEA3 in NCCIT human embryonic carcinoma cells.	Pubmed	0.01053	1	0.01767	0.192	1	2	POU5F1
Pubmed	12624116	Characterization of the hypothalamic-pituitary-gonadal axis in estrogen receptor (ER) Null mice reveals hypergonadism and endocrine sex reversal in females lacking ERalpha but not ERbeta.	Pubmed	0.01053	1	0.01767	0.192	1	2	ESR1
Pubmed	24971534	Transcriptional regulation of OCT4 by the ETS transcription factor ESE-1 in NCCIT human embryonic carcinoma cells.	Pubmed	0.01053	1	0.01767	0.192	1	2	POU5F1
Pubmed	32687482	Two intronic variants of CYP11B1 and CYP17A1 disrupt mRNA splicing and cause congenital adrenal hyperplasia (CAH).	Pubmed	0.01053	1	0.01767	0.192	1	2	CYP11B1
Pubmed	23754752	MAVS regulates apoptotic cell death by decreasing K48-linked ubiquitination of voltage-dependent anion channel 1.	Pubmed	0.01053	1	0.01767	0.192	1	2	VDAC1
Pubmed	15122331	Loss of Rad52 partially rescues tumorigenesis and T-cell maturation in Atm-deficient mice.	Pubmed	0.01053	1	0.01767	0.192	1	2	ATM
Pubmed	26889980	Similar protein expression profiles of ovarian and endometrial high-grade serous carcinomas.	Pubmed	0.01053	1	0.01767	0.192	1	2	IGF2BP2
Pubmed	29241914	Estrogen receptor and laminin genetic polymorphism among women with pelvic organ prolapse.	Pubmed	0.01053	1	0.01767	0.192	1	2	ESR1
Pubmed	20620947	Genome-wide profiling of interleukin-4 and STAT6 transcription factor regulation of human Th2 cell programming.	Pubmed	0.01053	1	0.01767	0.192	1	2	STAT6
Pubmed	20620946	Discrete roles of STAT4 and STAT6 transcription factors in tuning epigenetic modifications and transcription during T helper cell differentiation.	Pubmed	0.01053	1	0.01767	0.192	1	2	STAT6
Pubmed	34709177	Disrupted PGR-B and ESR1 signaling underlies defective decidualization linked to severe preeclampsia.	Pubmed	0.01053	1	0.01767	0.192	1	2	ESR1
Pubmed	21848792	Increased expression of CYP17 and CYP11B1 in subclinical Cushing's syndrome due to adrenal adenomas.	Pubmed	0.01053	1	0.01767	0.192	1	2	CYP11B1
Pubmed	33076992	Association of TERT and DSP variants with microscopic polyangiitis and myeloperoxidase-ANCA positive vasculitis in a Japanese population: a genetic association study.	Pubmed	0.01053	1	0.01767	0.192	1	2	TERT
Pubmed	36137946	DPYD and TYMS polymorphisms as predictors of 5 fluorouracil toxicity in colorectal cancer patients.	Pubmed	0.01053	1	0.01767	0.192	1	2	TYMS
Pubmed	36642847	MCU Upregulation Overactivates Mitophagy by Promoting VDAC1 Dimerization and Ubiquitination in the Hepatotoxicity of Cadmium.	Pubmed	0.01053	1	0.01767	0.192	1	2	VDAC1
Pubmed	18485440	Alphavirus production is inhibited in neurofibromin 1-deficient cells through activated RAS signalling.	Pubmed	0.01053	1	0.01767	0.192	1	2	HRAS
Pubmed	26096928	A central role of TRAX in the ATM-mediated DNA repair.	Pubmed	0.01053	1	0.01767	0.192	1	2	ATM
Pubmed	22200742	Genetic polymorphisms and cervical cancer development: ATM G5557A and p53bp1 C1236G.	Pubmed	0.01053	1	0.01767	0.192	1	2	ATM
Pubmed	28717007	Epigenetic suppression of human telomerase (hTERT) is mediated by the metastasis suppressor NME2 in a G-quadruplex-dependent fashion.	Pubmed	0.01053	1	0.01767	0.192	1	2	TERT
Pubmed	22704655	Dynamics and memory of heterochromatin in living cells.	Pubmed	0.01053	1	0.01767	0.192	1	2	POU5F1
Pubmed	16316996	The RAP1 guanine nucleotide exchange factor Epac2 couples cyclic AMP and Ras signals at the plasma membrane.	Pubmed	0.01053	1	0.01767	0.192	1	2	HRAS
Pubmed	30567983	Functional and Physical Interaction between the Arf Activator GBF1 and Hepatitis C Virus NS3 Protein.	Pubmed	0.01053	1	0.01767	0.192	1	2	COPG1
Pubmed	34709120	N6-methyladenosine reader YTH N6-methyladenosine RNA binding protein 3 or insulin like growth factor 2 mRNA binding protein 2 knockdown protects human bronchial epithelial cells from hypoxia/reoxygenation injury by inactivating p38 MAPK, AKT, ERK1/2, and NF-ÎºB pathways.	Pubmed	0.01053	1	0.01767	0.192	1	2	IGF2BP2
Pubmed	18400376	The release of fibroblast growth factor-1 from melanoma cells requires copper ions and is mediated by phosphatidylinositol 3-kinase/Akt intracellular signaling pathway.	Pubmed	0.01053	1	0.01767	0.192	1	2	FGF1
Pubmed	22906049	Structural and functional characterization of Rpn12 identifies residues required for Rpn10 proteasome incorporation.	Pubmed	0.01053	1	0.01767	0.192	1	2	PSMD8
Pubmed	24836190	Aromatase induction in tamoxifen-resistant breast cancer: Role of phosphoinositide 3-kinase-dependent CREB activation.	Pubmed	0.01053	1	0.01767	0.192	1	2	CYP19A1
Pubmed	24080196	Anoctamin 1 dysregulation alters bronchial epithelial repair in cystic fibrosis.	Pubmed	0.01053	1	0.01767	0.192	1	2	ANO1
Pubmed	26912900	Rpn1 provides adjacent receptor sites for substrate binding and deubiquitination by the proteasome.	Pubmed	0.01053	1	0.01767	0.192	1	2	RPN1
Pubmed	28553938	The MBNL3 splicing factor promotes hepatocellular carcinoma by increasing PXN expression through the alternative splicing of lncRNA-PXN-AS1.	Pubmed	0.01053	1	0.01767	0.192	1	2	MBNL3
Pubmed	31420170	Design of a thrombin resistant human acidic fibroblast growth factor (hFGF1) variant that exhibits enhanced cell proliferation activity.	Pubmed	0.01053	1	0.01767	0.192	1	2	FGF1
Pubmed	16990594	Functional characterization of natural telomerase mutations found in patients with hematologic disorders.	Pubmed	0.01053	1	0.01767	0.192	1	2	TERT
Pubmed	22199350	Angiogenesis induced by signal transducer and activator of transcription 5A (STAT5A) is dependent on autocrine activity of proliferin.	Pubmed	0.01053	1	0.01767	0.192	1	2	STAT5A
Pubmed	10805804	Estrogen receptor specificity in the regulation of skeletal growth and maturation in male mice.	Pubmed	0.01053	1	0.01767	0.192	1	2	ESR1
Pubmed	22535481	High HSP27 and HSP70 expression levels are independent adverse prognostic factors in primary resected colon cancer.	Pubmed	0.01053	1	0.01767	0.192	1	2	HSPA4
Pubmed	31650467	Calcium-sensing receptor bridges calcium and telomerase reverse transcriptase in gastric cancers via Akt.	Pubmed	0.01053	1	0.01767	0.192	1	2	TERT
Pubmed	18243128	Perilipin, a critical regulator of fat storage and breakdown, is a target gene of estrogen receptor-related receptor alpha.	Pubmed	0.01053	1	0.01767	0.192	1	2	ESR1
Pubmed	33711637	High gene expression of estrogen and progesterone receptors is associated with decreased t cell infiltration in patients with NSCLC.	Pubmed	0.01053	1	0.01767	0.192	1	2	ESR1
Pubmed	19557330	The CXXC finger 5 protein is required for DNA damage-induced p53 activation.	Pubmed	0.01053	1	0.01767	0.192	1	2	ATM
Pubmed	25044212	CCNB1 is a prognostic biomarker for ER+ breast cancer.	Pubmed	0.01053	1	0.01767	0.192	1	2	ESR1
Pubmed	21320718	Allele-specific transcription of the asthma-associated PHD finger protein 11 gene (PHF11) modulated by octamer-binding transcription factor 1 (Oct-1).	Pubmed	0.01053	1	0.01767	0.192	1	2	PHF11
Pubmed	34952473	BRCA2 represses the transcriptional activity of pS2 by E2-ERÎ±.	Pubmed	0.01053	1	0.01767	0.192	1	2	ESR1
Pubmed	23859042	Effects of phytoestrogen extracts isolated from pumpkin seeds on estradiol production and ER/PR expression in breast cancer and trophoblast tumor cells.	Pubmed	0.01053	1	0.01767	0.192	1	2	ESR1
Pubmed	27008379	The association between S100A13 and HMGA1 in the modulation of thyroid cancer proliferation and invasion.	Pubmed	0.01053	1	0.01767	0.192	1	2	HMGA1
Pubmed	25526766	ESR1 and ESR2 gene polymorphisms are associated with human reproduction outcomes in Brazilian women.	Pubmed	0.01053	1	0.01767	0.192	1	2	ESR1
Pubmed	23465551	Interference of propofol with signal transducer and activator of transcription 5 activation and cardioprotection by remote ischemic preconditioning during coronary artery bypass grafting.	Pubmed	0.01053	1	0.01767	0.192	1	2	STAT5A
Pubmed	12457453	Estrogen receptor alpha gene polymorphisms Pvu II and Xba I influence association between leptin receptor gene polymorphism (Gln223Arg) and bone mineral density in young men.	Pubmed	0.01053	1	0.01767	0.192	1	2	ESR1
Pubmed	25428364	Abundance of the Fanconi anaemia core complex is regulated by the RuvBL1 and RuvBL2 AAA+ ATPases.	Pubmed	0.01053	1	0.01767	0.192	1	2	RUVBL1
Pubmed	25103078	Combined effects of GSTO1 and SULT1A1 polymorphisms and cigarette smoking on urothelial carcinoma risk in a Taiwanese population.	Pubmed	0.01053	1	0.01767	0.192	1	2	GSTO1
Pubmed	34638133	GATA2 deficiency phenotype associated with tandem duplication of GATA2 and overexpression of GATA2-AS1.	Pubmed	0.01053	1	0.01767	0.192	1	2	GATA2
Pubmed	15254230	Telomere-associated protein TIN2 is essential for early embryonic development through a telomerase-independent pathway.	Pubmed	0.01053	1	0.01767	0.192	1	2	TERT
Pubmed	37832086	Association between the ESR1 and ESR2 polymorphisms and osteoporosis risk: An updated meta-analysis.	Pubmed	0.01053	1	0.01767	0.192	1	2	ESR1
Pubmed	29263259	The ATM and Rad3-Related (ATR) Protein Kinase Pathway Is Activated by Herpes Simplex Virus 1 and Required for Efficient Viral Replication.	Pubmed	0.01053	1	0.01767	0.192	1	2	ATM
Pubmed	17700524	ATM-dependent nuclear accumulation of IKK-alpha plays an important role in the regulation of p73-mediated apoptosis in response to cisplatin.	Pubmed	0.01053	1	0.01767	0.192	1	2	ATM
Pubmed	22859293	Regulator of G-protein signaling 3 isoform 1 (PDZ-RGS3) enhances canonical Wnt signaling and promotes epithelial mesenchymal transition.	Pubmed	0.01053	1	0.01767	0.192	1	2	RGS3
Pubmed	21572428	Elevated expression of CUEDC2 protein confers endocrine resistance in breast cancer.	Pubmed	0.01053	1	0.01767	0.192	1	2	ESR1
Pubmed	17339418	Friend of GATA-1-independent transcriptional repression: a novel mode of GATA-1 function.	Pubmed	0.01053	1	0.01767	0.192	1	2	ZFPM1
Pubmed	17700532	Atm is a negative regulator of intestinal neoplasia.	Pubmed	0.01053	1	0.01767	0.192	1	2	ATM
Pubmed	21559451	Nocodazole treatment decreases expression of pluripotency markers Nanog and Oct4 in human embryonic stem cells.	Pubmed	0.01053	1	0.01767	0.192	1	2	POU5F1
Pubmed	6865944	Identification of two human beta-tubulin isotypes.	Pubmed	0.01053	1	0.01767	0.192	1	2	TUBB
Pubmed	15746188	Aldose reductase pathway mediates JAK-STAT signaling: a novel axis in myocardial ischemic injury.	Pubmed	0.01053	1	0.01767	0.192	1	2	STAT5A
Pubmed	21285944	Small RNA-mediated regulation of iPS cell generation.	Pubmed	0.01053	1	0.01767	0.192	1	2	POU5F1
Pubmed	31361225	Clinicopathological correlation of cancer stem cell markers Oct-4 and CD133 expression as prognostic factor in malignant lesions of gallbladder: An immunohistochemical study.	Pubmed	0.01053	1	0.01767	0.192	1	2	POU5F1
Pubmed	7706312	Biochemical analysis of MEK activation in NIH3T3 fibroblasts. Identification of B-Raf and other activators.	Pubmed	0.01053	1	0.01767	0.192	1	2	HRAS
Pubmed	16448747	Regulation of p21/ras protein expression by diallyl sulfide in DMBA induced neoplastic changes in mouse skin.	Pubmed	0.01053	1	0.01767	0.192	1	2	HRAS
Pubmed	20487521	Hypermethylated 14-3-3-sigma and ESR1 gene promoters in serum as candidate biomarkers for the diagnosis and treatment efficacy of breast cancer metastasis.	Pubmed	0.01053	1	0.01767	0.192	1	2	ESR1
Pubmed	19029835	PKCalpha activation downregulates ATM and radio-sensitizes androgen-sensitive human prostate cancer cells in vitro and in vivo.	Pubmed	0.01053	1	0.01767	0.192	1	2	ATM
Pubmed	29755131	KMT2C mediates the estrogen dependence of breast cancer through regulation of ERÎ± enhancer function.	Pubmed	0.01053	1	0.01767	0.192	1	2	ESR1
Pubmed	33542204	The ATPase Pontin is a key cell cycle regulator by amplifying E2F1 transcription response in glioma.	Pubmed	0.01053	1	0.01767	0.192	1	2	RUVBL1
Pubmed	21258368	Oct4 kinetics predict cell lineage patterning in the early mammalian embryo.	Pubmed	0.01053	1	0.01767	0.192	1	2	POU5F1
Pubmed	28455412	In vivo reprogramming of non-mammary cells to an epithelial cell fate is independent of amphiregulin signaling.	Pubmed	0.01053	1	0.01767	0.192	1	2	ESR1
Pubmed	22344619	Cancer/testis antigen SSX2 enhances invasiveness in MCF-7 cells by repressing ERÎ± signaling.	Pubmed	0.01053	1	0.01767	0.192	1	2	ESR1
Pubmed	24476134	Effects of neuron-specific estrogen receptor (ER) Î± and ERÎ² deletion on the acute estrogen negative feedback mechanism in adult female mice.	Pubmed	0.01053	1	0.01767	0.192	1	2	ESR1
Pubmed	36221793	Stabilization of estrogen receptor Î± by USP37 contributes to the progression of breast cancer.	Pubmed	0.01053	1	0.01767	0.192	1	2	ESR1
Pubmed	10575007	An extrahepatic receptor-associated protein-sensitive mechanism is involved in the metabolism of triglyceride-rich lipoproteins.	Pubmed	0.01053	1	0.01767	0.192	1	2	LRP1
Pubmed	20198335	A new system for regulated functional gene expression for gene therapy applications: nuclear delivery of a p16INK4A-estrogen receptor carboxy terminal fusion protein only in the presence of estrogen.	Pubmed	0.01053	1	0.01767	0.192	1	2	ESR1
Pubmed	24307345	Elevated expression patterns and tight correlation of the PLCE1 and NF-ÎºB signaling in Kazakh patients with esophageal carcinoma.	Pubmed	0.01053	1	0.01767	0.192	1	2	PLCE1
Pubmed	28396567	Inhibition of PIKfyve prevents myocardial apoptosis and hypertrophy through activation of SIRT3 in obese mice.	Pubmed	0.01053	1	0.01767	0.192	1	2	SIRT3
Pubmed	33989885	Difference in the malignancy between RAS and GLI1-transformed astrocytes is associated with frequency of p27KIP1-positive cells in xenograft tissues.	Pubmed	0.01053	1	0.01767	0.192	1	2	HRAS
Pubmed	39329419	TERT upregulation promotes cell proliferation via degradation of p21 and increases carcinogenic potential.	Pubmed	0.01053	1	0.01767	0.192	1	2	TERT
Pubmed	22850893	Transcriptional activation of breast cancer-associated gene 2 by estrogen receptor.	Pubmed	0.01053	1	0.01767	0.192	1	2	ESR1
Pubmed	17724450	Direct reprogramming of genetically unmodified fibroblasts into pluripotent stem cells.	Pubmed	0.01053	1	0.01767	0.192	1	2	POU5F1
Pubmed	25599767	Hypothalamic expression of oestrogen receptor Î± and androgen receptor is sex-, age- and region-dependent in mice.	Pubmed	0.01053	1	0.01767	0.192	1	2	ESR1
Pubmed	17991765	The transcription factor aryl hydrocarbon receptor nuclear translocator functions as an estrogen receptor beta-selective coactivator, and its recruitment to alternative pathways mediates antiestrogenic effects of dioxin.	Pubmed	0.01053	1	0.01767	0.192	1	2	ESR1
Pubmed	7838153	Serine 167 is the major estradiol-induced phosphorylation site on the human estrogen receptor.	Pubmed	0.01053	1	0.01767	0.192	1	2	ESR1
Pubmed	14675489	Regulation of COX-2 transcription in a colon cancer cell line by Pontin52/TIP49a.	Pubmed	0.01053	1	0.01767	0.192	1	2	RUVBL1
Pubmed	16855153	Role of estrogens in inflammatory response: expression of estrogen receptors in peritoneal fluid macrophages from endometriosis.	Pubmed	0.01053	1	0.01767	0.192	1	2	ESR1
Pubmed	16916625	Developmental cell death in the liver and newborn lethality of Ku86 deficient mice suppressed by antioxidant N-acetyl-cysteine.	Pubmed	0.01053	1	0.01767	0.192	1	2	ATM
Pubmed	31292999	4'-Bromo-resveratrol, a dual Sirtuin-1 and Sirtuin-3 inhibitor, inhibits melanoma cell growth through mitochondrial metabolic reprogramming.	Pubmed	0.01053	1	0.01767	0.192	1	2	SIRT3
Pubmed	19917450	Significant association between methylenetetrahydrofolate reductase 677T allele and hyperuricemia among adult Japanese subjects.	Pubmed	0.01053	1	0.01767	0.192	1	2	TYMS
Pubmed	21919605	The association of polymorphisms in 5-fluorouracil metabolism genes with outcome in adjuvant treatment of colorectal cancer.	Pubmed	0.01053	1	0.01767	0.192	1	2	TYMS
Pubmed	8589678	The complete sequence of the coding region of the ATM gene reveals similarity to cell cycle regulators in different species.	Pubmed	0.01053	1	0.01767	0.192	1	2	ATM
Pubmed	17604617	HER-2/neu x aromatase double transgenic mice model: the effects of aromatase overexpression on mammary tumorigenesis.	Pubmed	0.01053	1	0.01767	0.192	1	2	CYP19A1
Pubmed	27538496	The impact of glutamine supplementation on the symptoms of ataxia-telangiectasia: a preclinical assessment.	Pubmed	0.01053	1	0.01767	0.192	1	2	ATM
Pubmed	16123588	Crosstalk between Pten and Ras signaling pathways in tumor development.	Pubmed	0.01053	1	0.01767	0.192	1	2	HRAS
Pubmed	27609360	Single nucleotide polymorphisms in the intergenic region between metformin transporter OCT2 and OCT3 coding genes are associated with short-term response to metformin monotherapy in type 2 diabetes mellitus patients.	Pubmed	0.01053	1	0.01767	0.192	1	2	POU5F1
Pubmed	28467484	Chromatin-modifying agents convert fibroblasts to OCT4+ and VEGFR-2+ capillary tube-forming cells.	Pubmed	0.01053	1	0.01767	0.192	1	2	POU5F1
Pubmed	24008762	SUMO-specific protease 2 suppresses cell migration and invasion through inhibiting the expression of MMP13 in bladder cancer cells.	Pubmed	0.01053	1	0.01767	0.192	1	2	SENP2
Pubmed	18054989	Physiological assembly and activity of human telomerase complexes.	Pubmed	0.01053	1	0.01767	0.192	1	2	TERT
Pubmed	20353025	[Relationship between Pi-Wei damp-heat syndrome with expressions of nuclear factor-kappaB mRNA and heat shock protein 70 mRNA in patients with chronic gastritis].	Pubmed	0.01053	1	0.01767	0.192	1	2	HSPA4
Pubmed	21102557	Interaction of calmodulin with Sec61Î± limits Ca2+ leakage from the endoplasmic reticulum.	Pubmed	0.01053	1	0.01767	0.192	1	2	SEC61A1
Pubmed	29106391	Aberrant GATA2 epigenetic dysregulation induces a GATA2/GATA6 switch in human gastric cancer.	Pubmed	0.01053	1	0.01767	0.192	1	2	GATA2
Pubmed	17785421	Differential neuroprotective and antiinflammatory effects of estrogen receptor (ER)alpha and ERbeta ligand treatment.	Pubmed	0.01053	1	0.01767	0.192	1	2	ESR1
Pubmed	15229221	Efficiency of mammalian selenocysteine incorporation.	Pubmed	0.01053	1	0.01767	0.192	1	2	EEFSEC
Pubmed	33772540	Spinocerebellar Ataxia Type 1 protein Ataxin-1 is signaled to DNA damage by ataxia-telangiectasia mutated kinase.	Pubmed	0.01053	1	0.01767	0.192	1	2	ATM
Pubmed	22753646	Aggressive prostate cancer is prevented in ERÎ±KO mice and stimulated in ERÎ²KO TRAMP mice.	Pubmed	0.01053	1	0.01767	0.192	1	2	ESR1
Pubmed	15229223	Melatonin, an endogenous-specific inhibitor of estrogen receptor alpha via calmodulin.	Pubmed	0.01053	1	0.01767	0.192	1	2	ESR1
Pubmed	21403679	Oct-4+/Tenascin C+ neuroblastoma cells serve as progenitors of tumor-derived endothelial cells.	Pubmed	0.01053	1	0.01767	0.192	1	2	POU5F1
Pubmed	30912134	Sirt6 deletion in hepatocytes increases insulin sensitivity of female mice by enhancing ERÎ± expression.	Pubmed	0.01053	1	0.01767	0.192	1	2	ESR1
Pubmed	30553448	Loss of ATM positively regulates Rac1 activity and cellular migration through oxidative stress.	Pubmed	0.01053	1	0.01767	0.192	1	2	ATM
Pubmed	17903177	HMGA1a: sequence-specific RNA-binding factor causing sporadic Alzheimer's disease-linked exon skipping of presenilin-2 pre-mRNA.	Pubmed	0.01053	1	0.01767	0.192	1	2	HMGA1
Pubmed	21056991	Cell cycle regulator ING4 is a suppressor of melanoma angiogenesis that is regulated by the metastasis suppressor BRMS1.	Pubmed	0.01053	1	0.01767	0.192	1	2	BRMS1
Pubmed	31471681	Mechanisms of resistance to estrogen receptor modulators in ER+/HER2- advanced breast cancer.	Pubmed	0.01053	1	0.01767	0.192	1	2	ESR1
Pubmed	28443470	A multi-target protein of hTERTR-FAM96A presents significant anticancer potent in the treatment of hepatocellular carcinoma.	Pubmed	0.01053	1	0.01767	0.192	1	2	TERT
Pubmed	22295105	The increased expression of integrin Î±6 (ITGA6) enhances drug resistance in EVI1(high) leukemia.	Pubmed	0.01053	1	0.01767	0.192	1	2	MECOM
Pubmed	29118397	The Kunitz Domain I of Hepatocyte Growth Factor Activator Inhibitor-2 Inhibits Matriptase Activity and Invasive Ability of Human Prostate Cancer Cells.	Pubmed	0.01053	1	0.01767	0.192	1	2	SPINT2
Pubmed	22295107	Alternate estrogen receptors promote invasion of inflammatory breast cancer cells via non-genomic signaling.	Pubmed	0.01053	1	0.01767	0.192	1	2	ESR1
Pubmed	30902789	Expression of LRP1 and CHOP genes associated with peripheral neuropathy in type 2 diabetes mellitus: Correlations with nerve conduction studies.	Pubmed	0.01053	1	0.01767	0.192	1	2	LRP1
Pubmed	26310626	A novel mouse model for ataxia-telangiectasia with a N-terminal mutation displays a behavioral defect and a low incidence of lymphoma but no increased oxidative burden.	Pubmed	0.01053	1	0.01767	0.192	1	2	ATM
Pubmed	32817243	Persistence of Fear Memory Depends on a Delayed Elevation of BAF53b and FGF1 Expression in the Lateral Amygdala.	Pubmed	0.01053	1	0.01767	0.192	1	2	FGF1
Pubmed	34376693	Small tandem DNA duplications result from CST-guided Pol Î±-primase action at DNA break termini.	Pubmed	0.01053	1	0.01767	0.192	1	2	PRIM1
Pubmed	14637146	LMW-PTP associates and dephosphorylates STAT5 interacting with its C-terminal domain.	Pubmed	0.01053	1	0.01767	0.192	1	2	STAT5A
Pubmed	16461771	Oncogenic Ras inhibits anoikis of intestinal epithelial cells by preventing the release of a mitochondrial pro-apoptotic protein Omi/HtrA2 into the cytoplasm.	Pubmed	0.01053	1	0.01767	0.192	1	2	HRAS
Pubmed	23825312	STAT6 controls the number of regulatory T cells in vivo, thereby regulating allergic lung inflammation.	Pubmed	0.01053	1	0.01767	0.192	1	2	STAT6
Pubmed	24210613	A conserved Oct4/POUV-dependent network links adhesion and migration to progenitor maintenance.	Pubmed	0.01053	1	0.01767	0.192	1	2	POU5F1
Pubmed	25943392	IL6 induces TAM resistance via kinase-specific phosphorylation of ERÎ± in OVCA cells.	Pubmed	0.01053	1	0.01767	0.192	1	2	ESR1
Pubmed	38247332	CCDC86 promotes the aggressive behavior of nasopharyngeal carcinoma by positively regulating EGFR and activating the PI3K/Akt signaling.	Pubmed	0.01053	1	0.01767	0.192	1	2	CCDC86
Pubmed	34457052	A micro-peptide encoded by HOXB-AS3 promotes the proliferation and viability of oral squamous cell carcinoma cell lines by directly binding with IGF2BP2 to stabilize c-Myc.	Pubmed	0.01053	1	0.01767	0.192	1	2	IGF2BP2
Pubmed	25955393	Suppression of microRNA-18a expression inhibits invasion and promotes apoptosis of human trophoblast cells by targeting the estrogen receptor Î± gene.	Pubmed	0.01053	1	0.01767	0.192	1	2	ESR1
Pubmed	18727987	Sex-specific differences in the expression levels of estrogen receptor subtypes in colorectal cancer.	Pubmed	0.01053	1	0.01767	0.192	1	2	ESR1
Pubmed	24047697	The estrogen receptor Î± is the key regulator of the bifunctional role of FoxO3a transcription factor in breast cancer motility and invasiveness.	Pubmed	0.01053	1	0.01767	0.192	1	2	ESR1
Pubmed	28009300	Lineage-Specific and Non-specific Cytokine-Sensing Genes Respond Differentially to the Master Regulator STAT5.	Pubmed	0.01053	1	0.01767	0.192	1	2	STAT5A
Pubmed	10359819	An estrogen receptor-selective coregulator that potentiates the effectiveness of antiestrogens and represses the activity of estrogens.	Pubmed	0.01053	1	0.01767	0.192	1	2	ESR1
Pubmed	23463097	Oestrogen receptors are prognostic factors in malignant peritoneal mesothelioma.	Pubmed	0.01053	1	0.01767	0.192	1	2	ESR1
Pubmed	38042251	Estrogen Receptor Î² in the Lateral Septum Mediates Estrogen Regulation of Social Anxiety-like Behavior in Male Mice.	Pubmed	0.01053	1	0.01767	0.192	1	2	ESR1
Pubmed	17151932	Genetic variation in p53 and ATM haplotypes and risk of glioma and meningioma.	Pubmed	0.01053	1	0.01767	0.192	1	2	ATM
Pubmed	25823555	HMGA2 expression pattern and TERT mutations in tumors of the vulva.	Pubmed	0.01053	1	0.01767	0.192	1	2	TERT
Pubmed	23815977	Distinct roles for Ste20-like kinase SLK in muscle function and regeneration.	Pubmed	0.01053	1	0.01767	0.192	1	2	SLK
Pubmed	26623722	miR-302b enhances breast cancer cell sensitivity to cisplatin by regulating E2F1 and the cellular DNA damage response.	Pubmed	0.01053	1	0.01767	0.192	1	2	ATM
Pubmed	27911794	Activation of mutant TERT promoter by RAS-ERK signaling is a key step in malignant progression of BRAF-mutant human melanomas.	Pubmed	0.01053	1	0.01767	0.192	1	2	TERT
Pubmed	11890935	Thymic lymphomas arising in Msh2 deficient mice display a large increase in mutation frequency and an altered mutational spectrum.	Pubmed	0.01053	1	0.01767	0.192	1	2	EEFSEC
Pubmed	29104286	Leptin regulation of the p53-HIF1Î±/PKM2-aromatase axis in breast adipose stromal cells: a novel mechanism for the obesity-breast cancer link.	Pubmed	0.01053	1	0.01767	0.192	1	2	CYP19A1
Pubmed	30543447	Intracellular Heat Shock Protein 70 Deficiency in Pulmonary Fibrosis.	Pubmed	0.01053	1	0.01767	0.192	1	2	HSPA4
Pubmed	15832197	Concordant loss of MTAP and p16/CDKN2A expression in pancreatic intraepithelial neoplasia: evidence of homozygous deletion in a noninvasive precursor lesion.	Pubmed	0.01053	1	0.01767	0.192	1	2	MTAP
Pubmed	25480402	Upregulation of miR-494 Inhibits Cell Growth and Invasion and Induces Cell Apoptosis by Targeting Cleft Lip and Palate Transmembrane 1-Like in Esophageal Squamous Cell Carcinoma.	Pubmed	0.01053	1	0.01767	0.192	1	2	CLPTM1L
Pubmed	26332123	Promoter-Dependent Translation Controlled by p54nrb and hnRNPM during Myoblast Differentiation.	Pubmed	0.01053	1	0.01767	0.192	1	2	HNRNPM
Pubmed	34651293	Significance of microRNA-330-5p/TYMS Expression Axis in the Pathogenesis of Colorectal Tumorigenesis.	Pubmed	0.01053	1	0.01767	0.192	1	2	TYMS
Pubmed	20101615	Involvement of CD91 and scavenger receptors in Hsp70-facilitated activation of human antigen-specific CD4+ memory T cells.	Pubmed	0.01053	1	0.01767	0.192	1	2	LRP1
Pubmed	9160743	Condensins, chromosome condensation protein complexes containing XCAP-C, XCAP-E and a Xenopus homolog of the Drosophila Barren protein.	Pubmed	0.01053	1	0.01767	0.192	1	2	CAPG
Pubmed	34482039	Morphine treatment is associated with diminished telomere length together with down-regulated TERT and TERF2 mRNA levels.	Pubmed	0.01053	1	0.01767	0.192	1	2	TERT
Pubmed	24920220	In vivo role of checkpoint kinase 2 in signaling telomere dysfunction.	Pubmed	0.01053	1	0.01767	0.192	1	2	CHEK2
Pubmed	30109813	Regulation of IRE1 RNase activity by the Ribonuclease inhibitor 1 (RNH1).	Pubmed	0.01053	1	0.01767	0.192	1	2	RNH1
Pubmed	33857259	The antiviral sirtuin 3 bridges protein acetylation to mitochondrial integrity and metabolism during human cytomegalovirus infection.	Pubmed	0.01053	1	0.01767	0.192	1	2	SIRT3
Pubmed	34482026	MicroRNA-199b-3p suppresses malignant proliferation by targeting Phospholipase CÎµ and correlated with poor prognosis in prostate cancer.	Pubmed	0.01053	1	0.01767	0.192	1	2	PLCE1
Pubmed	23176708	An S/T-Q cluster domain census unveils new putative targets under Tel1/Mec1 control.	Pubmed	0.01053	1	0.01767	0.192	1	2	ATM
Pubmed	10213494	A mouse mammary tumor virus-Wnt-1 transgene induces mammary gland hyperplasia and tumorigenesis in mice lacking estrogen receptor-alpha.	Pubmed	0.01053	1	0.01767	0.192	1	2	ESR1
Pubmed	22383799	Chromatin occupancy analysis reveals genome-wide GATA factor switching during hematopoiesis.	Pubmed	0.01053	1	0.01767	0.192	1	2	GATA2
Pubmed	26743489	The ATM- and ATR-related SCD domain is over-represented in proteins involved in nervous system development.	Pubmed	0.01053	1	0.01767	0.192	1	2	ATM
Pubmed	29251594	LRP1 regulates peroxisome biogenesis and cholesterol homeostasis in oligodendrocytes and is required for proper CNS myelin development and repair.	Pubmed	0.01053	1	0.01767	0.192	1	2	LRP1
Pubmed	22992746	The selenocysteine-specific elongation factor contains a novel and multi-functional domain.	Pubmed	0.01053	1	0.01767	0.192	1	2	EEFSEC
Pubmed	37773161	TMEM135 links peroxisomes to the regulation of brown fat mitochondrial fission and energy homeostasis.	Pubmed	0.01053	1	0.01767	0.192	1	2	TMEM135
Pubmed	18798271	Estrogen alpha and progesterone receptor expression in the normal mammary epithelium in relation to breast cancer risk.	Pubmed	0.01053	1	0.01767	0.192	1	2	ESR1
Pubmed	17187946	Genetic polymorphisms, hormone levels, and hot flashes in midlife women.	Pubmed	0.01053	1	0.01767	0.192	1	2	CYP19A1
Pubmed	17643421	Sphingosine kinase 1 is a critical component of the copper-dependent FGF1 export pathway.	Pubmed	0.01053	1	0.01767	0.192	1	2	FGF1
Pubmed	24449167	Enteral glutamine infusion modulates ubiquitination of heat shock proteins, Grp-75 and Apg-2, in the human duodenal mucosa.	Pubmed	0.01053	1	0.01767	0.192	1	2	HSPA4
Pubmed	38331111	Sex-specific regulation of miR-22 and ERÎ± in white adipose tissue of obese dam's female offspring impairs the early postnatal development of functional beige adipocytes in mice.	Pubmed	0.01053	1	0.01767	0.192	1	2	ESR1
Pubmed	11792560	Deletion of estrogen receptors reveals a regulatory role for estrogen receptors-beta in bone remodeling in females but not in males.	Pubmed	0.01053	1	0.01767	0.192	1	2	ESR1
Pubmed	10600740	Postnatal sex reversal of the ovaries in mice lacking estrogen receptors alpha and beta.	Pubmed	0.01053	1	0.01767	0.192	1	2	ESR1
Pubmed	27182552	Neuronal and Astrocytic Monoacylglycerol Lipase Limit the Spread of Endocannabinoid Signaling in the Cerebellum.	Pubmed	0.01053	1	0.01767	0.192	1	2	MGLL
Pubmed	31578589	Follistatinâ€‘like protein 1 knockdown elicits human gastric cancer cell apoptosis via a STAT6â€‘dependent pathway.	Pubmed	0.01053	1	0.01767	0.192	1	2	STAT6
Pubmed	24498137	Elevated MiR-222-3p promotes proliferation and invasion of endometrial carcinoma via targeting ERÎ±.	Pubmed	0.01053	1	0.01767	0.192	1	2	ESR1
Pubmed	29491085	The Prognostic Significance of Hsp70/Hsp90 Expression in Breast Cancer: A Systematic Review and Meta-analysis.	Pubmed	0.01053	1	0.01767	0.192	1	2	HSPA4
Pubmed	23876972	Replication study of RAD54B and GREB1 polymorphisms and risk of PCOS in Han Chinese.	Pubmed	0.01053	1	0.01767	0.192	1	2	GREB1
Pubmed	37531013	Trps1 acts as a regulator of Sf-1 transcription and testosterone synthesis in mouse Leydig cells.	Pubmed	0.01053	1	0.01767	0.192	1	2	TRPS1
Pubmed	37087547	[Knockdown of IGF2BP2 inhibits colorectal cancer cell proliferation, migration and promotes tumor immunity by down-regulating MYC expression].	Pubmed	0.01053	1	0.01767	0.192	1	2	IGF2BP2
Pubmed	12663498	Mammary epithelial cells of PR-A transgenic mice exhibit distinct alterations in gene expression and growth potential associated with transformation.	Pubmed	0.01053	1	0.01767	0.192	1	2	ESR1
Pubmed	29322325	Histochemical evidence of IGF2 mRNA-binding protein 2-mediated regulation of osteoclast function and adhesive ability.	Pubmed	0.01053	1	0.01767	0.192	1	2	IGF2BP2
Pubmed	21195081	Antioxidant therapy attenuates myocardial telomerase activity reduction in superoxide dismutase-deficient mice.	Pubmed	0.01053	1	0.01767	0.192	1	2	TERT
Pubmed	17631492	Potentiation of ICI182,780 (Fulvestrant)-induced estrogen receptor-alpha degradation by the estrogen receptor-related receptor-alpha inverse agonist XCT790.	Pubmed	0.01053	1	0.01767	0.192	1	2	ESR1
Pubmed	33639133	RAGE silencing deters CML-AGE induced inflammation and TLR4 expression in endothelial cells.	Pubmed	0.01053	1	0.01767	0.192	1	2	MOK
Pubmed	33282964	The SIRT3 and SIRT6 Promote Prostate Cancer Progression by Inhibiting Necroptosis-Mediated Innate Immune Response.	Pubmed	0.01053	1	0.01767	0.192	1	2	SIRT3
Pubmed	27074708	Signal transducer and activator of transcription STAT5 is recruited to c-Myc super-enhancer.	Pubmed	0.01053	1	0.01767	0.192	1	2	STAT5A
Pubmed	36693877	Identification of a human estrogen receptor Î± tetrapeptidic fragment with dual antiproliferative and anti-nociceptive action.	Pubmed	0.01053	1	0.01767	0.192	1	2	ESR1
Pubmed	22576801	Oct4 and Sox2 are overexpressed in human neuroblastoma and inhibited by chemotherapy.	Pubmed	0.01053	1	0.01767	0.192	1	2	POU5F1
Pubmed	36740765	Sex differences in muscle SIRT1 and SIRT3 and exerciseâ€‰+â€‰weight loss effects on muscle sirtuins.	Pubmed	0.01053	1	0.01767	0.192	1	2	SIRT3
Pubmed	22967844	LRP1 expression in cerebral cortex, choroid plexus and meningeal blood vessels: relationship to cerebral amyloid angiopathy and APOE status.	Pubmed	0.01053	1	0.01767	0.192	1	2	LRP1
Pubmed	31106266	PES1 is a critical component of telomerase assembly and regulates cellular senescence.	Pubmed	0.01053	1	0.01767	0.192	1	2	TERT
Pubmed	25347739	Hsp70 in cancer: back to the future.	Pubmed	0.01053	1	0.01767	0.192	1	2	HSPA4
Pubmed	34132262	Development of nano affinity columns for the study of ligand (including SARS-CoV-2 related proteins) binding to heparan sulfate proteoglycans.	Pubmed	0.01053	1	0.01767	0.192	1	2	TERT
Pubmed	28359281	17Î²-estradiol regulates the expression of apolipoprotein M through estrogen receptor Î±-specific binding motif in its promoter.	Pubmed	0.01053	1	0.01767	0.192	1	2	ESR1
Pubmed	18992346	Pharmacogenetic relevance of the CYP2C9*3 allele in a tenoxicam bioequivalence study performed on Spaniards.	Pubmed	0.01053	1	0.01767	0.192	1	2	CYP2C8
Pubmed	19700408	Localized diacylglycerol-dependent stimulation of Ras and Rap1 during phagocytosis.	Pubmed	0.01053	1	0.01767	0.192	1	2	HRAS
Pubmed	30217558	POLE3-POLE4 Is a Histone H3-H4 Chaperone that Maintains Chromatin Integrity during DNA Replication.	Pubmed	0.01053	1	0.01767	0.192	1	2	POLE3
Pubmed	35114891	Upregulation of exosomal circPLK1 promotes the development of non-small cell lung cancer through the miR-1294/ high mobility group protein A1 axis.	Pubmed	0.01053	1	0.01767	0.192	1	2	HMGA1
Pubmed	31263070	Altered Homeostasis of Regulatory T Lymphocytes and Differential Regulation of STAT1/STAT5 in CD4+ T Lymphocytes in Childhood-onset Systemic Lupus Erythematosus.	Pubmed	0.01053	1	0.01767	0.192	1	2	STAT5A
Pubmed	25957915	The increased Sprouty4 expression in response to serum is transcriptionally controlled by Specific protein 1.	Pubmed	0.01053	1	0.01767	0.192	1	2	SPRY4
Pubmed	23874389	Identification of critical regions in human SAMHD1 required for nuclear localization and Vpx-mediated degradation.	Pubmed	0.01053	1	0.01767	0.192	1	2	KPNB1
Pubmed	25781344	Secreted CLCA1 modulates TMEM16A to activate Ca(2+)-dependent chloride currents in human cells.	Pubmed	0.01053	1	0.01767	0.192	1	2	ANO1
Pubmed	17258834	Serpin A1 and CD91 as host instruments against HIV-1 infection: are extracellular antiviral peptides acting as intracellular messengers?	Pubmed	0.01053	1	0.01767	0.192	1	2	LRP1
Pubmed	23644255	Effects of passive smoking on breast cancer risk in pre/post-menopausal women as modified by polymorphisms of PARP1 and ESR1.	Pubmed	0.01053	1	0.01767	0.192	1	2	ESR1
Pubmed	12504010	Molecular basis for the recognition of a nonclassical nuclear localization signal by importin beta.	Pubmed	0.01053	1	0.01767	0.192	1	2	KPNB1
Pubmed	19895680	Serum-dependent transcriptional networks identify distinct functional roles for H-Ras and N-Ras during initial stages of the cell cycle.	Pubmed	0.01053	1	0.01767	0.192	1	2	HRAS
Pubmed	26657054	Dysregulation of the DNA Damage Response and KMT2A Rearrangement in Fetal Liver Hematopoietic Cells.	Pubmed	0.01053	1	0.01767	0.192	1	2	ATM
Pubmed	36436184	IGF2BP2, an RNA-binding protein regulates cell proliferation and osteogenic differentiation by stabilizing SRF mRNA.	Pubmed	0.01053	1	0.01767	0.192	1	2	IGF2BP2
Pubmed	27367207	Prognostic significance of signal transducer and activator of transcription 5 and 5b expression in Epstein-Barr virus-positive patients with chronic lymphocytic leukemia.	Pubmed	0.01053	1	0.01767	0.192	1	2	STAT5A
Pubmed	9292509	STAT5A-deficient mice demonstrate a defect in granulocyte-macrophage colony-stimulating factor-induced proliferation and gene expression.	Pubmed	0.01053	1	0.01767	0.192	1	2	STAT5A
Pubmed	38150004	Downregulation of Sirt3 contributes to Î²-cell dedifferentiation via FoxO1 in type 2 diabetic mellitus.	Pubmed	0.01053	1	0.01767	0.192	1	2	SIRT3
Pubmed	20524935	Oestrogen receptors are involved in the osteogenic differentiation of periodontal ligament stem cells.	Pubmed	0.01053	1	0.01767	0.192	1	2	ESR1
Pubmed	20027182	Reprogramming towards pluripotency requires AID-dependent DNA demethylation.	Pubmed	0.01053	1	0.01767	0.192	1	2	POU5F1
Pubmed	12553013	Estrogenic down-regulation of protein tyrosine phosphatase gamma (PTP gamma) in human breast is associated with estrogen receptor alpha.	Pubmed	0.01053	1	0.01767	0.192	1	2	ESR1
Pubmed	27620280	BRCA1-Mutated Estrogen Receptor-Positive Breast Cancer Shows BRCAness, Suggesting Sensitivity to Drugs Targeting Homologous Recombination Deficiency.	Pubmed	0.01053	1	0.01767	0.192	1	2	ESR1
Pubmed	27357812	GGNBP2 acts as a tumor suppressor by inhibiting estrogen receptor Î± activity in breast cancer cells.	Pubmed	0.01053	1	0.01767	0.192	1	2	ESR1
Pubmed	17511620	Co-planar 3,3',4,4',5-pentachlorinated biphenyl and non-co-planar 2,2',4,6,6'-pentachlorinated biphenyl differentially induce recruitment of oestrogen receptor alpha to aryl hydrocarbon receptor target genes.	Pubmed	0.01053	1	0.01767	0.192	1	2	ESR1
Pubmed	23029313	IL-4 attenuates pulmonary epithelial cell-mediated suppression of T cell priming.	Pubmed	0.01053	1	0.01767	0.192	1	2	STAT6
Pubmed	27573304	Use of rhenium-188 for in vivo imaging and treatment of human cervical cancer cells transfected with lentivirus expressing sodium iodide symporter.	Pubmed	0.01053	1	0.01767	0.192	1	2	TERT
Pubmed	16796589	Estrogen receptor alpha and APOEepsilon4 polymorphisms interact to increase risk for sporadic AD in Italian females.	Pubmed	0.01053	1	0.01767	0.192	1	2	ESR1
Pubmed	26165597	The RAS-Binding Domain of Human BRAF Protein Serine/Threonine Kinase Exhibits Allosteric Conformational Changes upon Binding HRAS.	Pubmed	0.01053	1	0.01767	0.192	1	2	HRAS
Pubmed	19386104	Age-specific effects of estrogen receptors' polymorphisms on the bone traits in healthy fertile women: the BONTURNO study.	Pubmed	0.01053	1	0.01767	0.192	1	2	ESR1
Pubmed	9160668	Transcription factor GATA-2 is required for proliferation/survival of early hematopoietic cells and mast cell formation, but not for erythroid and myeloid terminal differentiation.	Pubmed	0.01053	1	0.01767	0.192	1	2	GATA2
Pubmed	15229337	The effect of CYP19 and COMT polymorphisms on exercise-induced fat loss in postmenopausal women.	Pubmed	0.01053	1	0.01767	0.192	1	2	CYP19A1
Pubmed	11170265	Identification of a homologue of POU5F1 (OCT3/4) in a marsupial, the brushtail possum.	Pubmed	0.01053	1	0.01767	0.192	1	2	POU5F1
Pubmed	29057499	GCNF regulates OCT4 expression through its interactions with nuclear receptor binding elements in NCCIT cells.	Pubmed	0.01053	1	0.01767	0.192	1	2	POU5F1
Pubmed	36318984	RGS3 and IL1RAPL1 missense variants implicate defective neurotransmission in early-onset inherited schizophrenias.	Pubmed	0.01053	1	0.01767	0.192	1	2	RGS3
Pubmed	9670026	Snurportin1, an m3G-cap-specific nuclear import receptor with a novel domain structure.	Pubmed	0.01053	1	0.01767	0.192	1	2	KPNB1
Pubmed	18752846	EVI1, BAALC and AME: prevalence of the secondary mutations in chronic and accelerated phases of chronic myeloid leukemia patients from eastern India.	Pubmed	0.01053	1	0.01767	0.192	1	2	MECOM
Pubmed	20111054	Transcriptional activation of DNA-dependent protein kinase catalytic subunit gene expression by oestrogen receptor-alpha.	Pubmed	0.01053	1	0.01767	0.192	1	2	ESR1
Pubmed	22872929	Bmi-1 siRNA inhibited ovarian cancer cell line growth and decreased telomerase activity.	Pubmed	0.01053	1	0.01767	0.192	1	2	TERT
Pubmed	14720432	[Study of the expression and role of adrenomedullin and adrenomedullin receptor in patients with chronic obstructive pulmonary disease].	Pubmed	0.01053	1	0.01767	0.192	1	2	ACKR5
Pubmed	16493008	Clarifying the role of Stat5 in lymphoid development and Abelson-induced transformation.	Pubmed	0.01053	1	0.01767	0.192	1	2	STAT5A
Pubmed	32502020	Genetic variations associated with telomere length affect the risk of gastric carcinoma.	Pubmed	0.01053	1	0.01767	0.192	1	2	TERT
Pubmed	19543317	BMI1 cooperates with H-RAS to induce an aggressive breast cancer phenotype with brain metastases.	Pubmed	0.01053	1	0.01767	0.192	1	2	HRAS
Pubmed	20849853	EGCG functions through estrogen receptor-mediated activation of ADAM10 in the promotion of non-amyloidogenic processing of APP.	Pubmed	0.01053	1	0.01767	0.192	1	2	ESR1
Pubmed	34061327	The correlation of estrogen receptor 1 and progesterone receptor genes polymorphisms with recurrent pregnancy loss in a cohort of Egyptian women.	Pubmed	0.01053	1	0.01767	0.192	1	2	ESR1
Pubmed	15533933	Ataxia telangiectasia mutated (ATM) and ATM and Rad3-related protein exhibit selective target specificities in response to different forms of DNA damage.	Pubmed	0.01053	1	0.01767	0.192	1	2	ATM
Pubmed	29373881	The Impact of Thymidylate Synthase and Methylenetetrahydrofolate Reductase Genotypes on Sensitivity to 5-Fluorouracil Treatment in Colorectal Cancer Cells.	Pubmed	0.01053	1	0.01767	0.192	1	2	TYMS
Pubmed	23318439	ATM deficiency augments constitutively nuclear cyclin D1-driven genomic instability and lymphomagenesis.	Pubmed	0.01053	1	0.01767	0.192	1	2	ATM
Pubmed	17124492	ATR-dependent phosphorylation and activation of ATM in response to UV treatment or replication fork stalling.	Pubmed	0.01053	1	0.01767	0.192	1	2	ATM
Pubmed	28744019	Estrogen Regulates Bone Turnover by Targeting RANKL Expression in Bone Lining Cells.	Pubmed	0.01053	1	0.01767	0.192	1	2	ESR1
Pubmed	17075030	Disturbed homeostasis in sodium-restricted mice heterozygous and homozygous for aldosterone synthase gene disruption.	Pubmed	0.01053	1	0.01767	0.192	1	2	CYP11B1
Pubmed	16843438	Telomerase reverse transcriptase regulates the expression of a key cell cycle regulator, cyclin D1.	Pubmed	0.01053	1	0.01767	0.192	1	2	TERT
Pubmed	17075029	Polymorphic variation in the 11beta-hydroxylase gene associates with reduced 11-hydroxylase efficiency.	Pubmed	0.01053	1	0.01767	0.192	1	2	CYP11B1
Pubmed	28720060	PPFIA1 is upregulated in liver metastasis of breast cancer and is a potential poor prognostic indicator of metastatic relapse.	Pubmed	0.01053	1	0.01767	0.192	1	2	ESR1
Pubmed	28073843	Active Estrogen Receptor-alpha Signaling in Ovarian Cancer Models and Clinical Specimens.	Pubmed	0.01053	1	0.01767	0.192	1	2	ESR1
Pubmed	21680658	The two-pore domain potassium channel KCNK5: induction by estrogen receptor alpha and role in proliferation of breast cancer cells.	Pubmed	0.01053	1	0.01767	0.192	1	2	ESR1
Pubmed	18218323	Oncogenicity of DNA in vivo: tumor induction with expression plasmids for activated H-ras and c-myc.	Pubmed	0.01053	1	0.01767	0.192	1	2	HRAS
Pubmed	23318425	DMAP1 is an essential regulator of ATM activity and function.	Pubmed	0.01053	1	0.01767	0.192	1	2	ATM
Pubmed	37315400	SOX9/NFIA promotes human ovarian cancer metastasis through the Wnt/Î²-catenin signaling pathway.	Pubmed	0.01053	1	0.01767	0.192	1	2	NFIA
Pubmed	21907792	Janus kinase 2--a novel negative regulator of estrogen receptor Î± function.	Pubmed	0.01053	1	0.01767	0.192	1	2	ESR1
Pubmed	27096226	Deoxycholic acid (DCA) confers an intestinal phenotype on esophageal squamous epithelium via induction of the stemness-associated reprogramming factors OCT4 and SOX2.	Pubmed	0.01053	1	0.01767	0.192	1	2	POU5F1
Pubmed	18294957	IL-4/Stat6 activities correlate with apoptosis and metastasis in colon cancer cells.	Pubmed	0.01053	1	0.01767	0.192	1	2	STAT6
Pubmed	33037174	miR-106a Targets Anoctamin 1 (ANO1) to Regulate Lipopolysaccharide (LPS)-Induced Inflammatory Response in Macrophages.	Pubmed	0.01053	1	0.01767	0.192	1	2	ANO1
Pubmed	17584767	Regional rearrangements in chromosome 15q21 cause formation of cryptic promoters for the CYP19 (aromatase) gene.	Pubmed	0.01053	1	0.01767	0.192	1	2	CYP19A1
Pubmed	32219443	Aromatase is a novel neosubstrate of cereblon responsible for immunomodulatory drug-induced thrombocytopenia.	Pubmed	0.01053	1	0.01767	0.192	1	2	CYP19A1
Pubmed	22008847	NF-kappaB p65 modulates the telomerase reverse transcriptase in the HepGâ‚‚ hepatoma cell line.	Pubmed	0.01053	1	0.01767	0.192	1	2	TERT
Pubmed	30543312	Association of CDH1 and TERT Single-Nucleotide Polymorphisms with Susceptibility to Familial Breast Cancer Risk.	Pubmed	0.01053	1	0.01767	0.192	1	2	TERT
Pubmed	19020759	Messenger RNA expression of TS and ERCC1 in colorectal cancer and matched liver metastasis.	Pubmed	0.01053	1	0.01767	0.192	1	2	TYMS
Pubmed	37036005	LRP1 in vascular mural cells modulates cerebrovascular integrity and function in the presence of APOE4.	Pubmed	0.01053	1	0.01767	0.192	1	2	LRP1
Pubmed	26769970	Germ Cell Nuclear Factor (GCNF) Represses Oct4 Expression and Globally Modulates Gene Expression in Human Embryonic Stem (hES) Cells.	Pubmed	0.01053	1	0.01767	0.192	1	2	POU5F1
Pubmed	22114194	Estrogen receptor Î² and 17Î²-hydroxysteroid dehydrogenase type 6, a growth regulatory pathway that is lost in prostate cancer.	Pubmed	0.01053	1	0.01767	0.192	1	2	HSD17B6
Pubmed	26202933	Activation of OCT4 enhances ex vivo expansion of human cord blood hematopoietic stem and progenitor cells by regulating HOXB4 expression.	Pubmed	0.01053	1	0.01767	0.192	1	2	POU5F1
Pubmed	21569470	In silico tandem affinity purification refines an Oct4 interaction list.	Pubmed	0.01053	1	0.01767	0.192	1	2	POU5F1
Pubmed	11448961	Biophysical characterization of interactions involving importin-alpha during nuclear import.	Pubmed	0.01053	1	0.01767	0.192	1	2	KPNB1
Pubmed	29987895	Suppression of PROX1-mediated TERT expression in hepatitis B viral hepatocellular carcinoma.	Pubmed	0.01053	1	0.01767	0.192	1	2	TERT
Pubmed	18931339	TERC and TERT gene mutations in patients with bone marrow failure and the significance of telomere length measurements.	Pubmed	0.01053	1	0.01767	0.192	1	2	TERT
Pubmed	17197440	A novel regulator of telomerase. S100A8 mediates differentiation-dependent and calcium-induced inhibition of telomerase activity in the human epidermal keratinocyte line HaCaT.	Pubmed	0.01053	1	0.01767	0.192	1	2	TERT
Pubmed	17805348	Mutations in R-spondin 4 (RSPO4) underlie inherited anonychia.	Pubmed	0.01053	1	0.01767	0.192	1	2	RSPO3
Pubmed	19303658	Receptor for advanced glycation end product (RAGE)-dependent modulation of early growth response-1 in hepatic ischemia/reperfusion injury.	Pubmed	0.01053	1	0.01767	0.192	1	2	MOK
Pubmed	18485221	Estrogen receptor and HER2/neu status affect epigenetic differences of tumor-related genes in primary breast tumors.	Pubmed	0.01053	1	0.01767	0.192	1	2	ESR1
Pubmed	20945400	Raloxifene induces cell death and inhibits proliferation through multiple signaling pathways in prostate cancer cells expressing different levels of estrogen receptor Î± and Î².	Pubmed	0.01053	1	0.01767	0.192	1	2	ESR1
Pubmed	24863943	A multigenic approach to evaluate genetic variants of PLCE1, LXRs, MMPs, TIMP, and CYP genes in gallbladder cancer predisposition.	Pubmed	0.01053	1	0.01767	0.192	1	2	PLCE1
Pubmed	38855188	LINC00982-encoded protein PRDM16-DT regulates CHEK2 splicing to suppress colorectal cancer metastasis and chemoresistance.	Pubmed	0.01053	1	0.01767	0.192	1	2	CHEK2
Pubmed	31410930	BRCA1 regulates HMGA2 levels in the Swan71 trophoblast cell line.	Pubmed	0.01053	1	0.01767	0.192	1	2	HMGA1
Pubmed	26417682	DPF2 regulates OCT4 protein level and nuclear distribution.	Pubmed	0.01053	1	0.01767	0.192	1	2	POU5F1
Pubmed	16361355	Estrogen receptor regulation of pulmonary alveolar dimensions: alveolar sexual dimorphism in mice.	Pubmed	0.01053	1	0.01767	0.192	1	2	ESR1
Pubmed	22114146	Ric-8 proteins are molecular chaperones that direct nascent G protein Î± subunit membrane association.	Pubmed	0.01053	1	0.01767	0.192	1	2	RIC8A
Pubmed	12119550	Human cultured skin fibroblasts express estrogen receptor alpha and beta.	Pubmed	0.01053	1	0.01767	0.192	1	2	ESR1
Pubmed	10624800	Expression of estrogen receptor-alpha and beta mRNA in the developing and adult mouse striatum.	Pubmed	0.01053	1	0.01767	0.192	1	2	ESR1
Pubmed	34168225	Low-density lipoprotein receptor-related protein 1 (LRP1) is a novel receptor for apolipoprotein A4 (APOA4) in adipose tissue.	Pubmed	0.01053	1	0.01767	0.192	1	2	LRP1
Pubmed	33894309	Nuclear translocation of MRTFA in MCF7 breast cancer cells shifts ERÎ± nuclear/genomic to extra-nuclear/non genomic actions.	Pubmed	0.01053	1	0.01767	0.192	1	2	ESR1
Pubmed	24033149	Mutations of the GATA2 and CEBPA genes in paediatric acute myeloid leukaemia.	Pubmed	0.01053	1	0.01767	0.192	1	2	GATA2
Pubmed	17486112	Roles of ATM and NBS1 in chromatin structure modulation and DNA double-strand break repair.	Pubmed	0.01053	1	0.01767	0.192	1	2	ATM
Pubmed	18172300	DNA protein kinase-dependent G2 checkpoint revealed following knockdown of ataxia-telangiectasia mutated in human mammary epithelial cells.	Pubmed	0.01053	1	0.01767	0.192	1	2	ATM
Pubmed	19641521	Novel epigenetic mechanisms that control pluripotency and quiescence of adult bone marrow-derived Oct4(+) very small embryonic-like stem cells.	Pubmed	0.01053	1	0.01767	0.192	1	2	POU5F1
Pubmed	36752571	ATM orchestrates ferritinophagy and ferroptosis by phosphorylating NCOA4.	Pubmed	0.01053	1	0.01767	0.192	1	2	ATM
Pubmed	30700723	ATM phosphorylation of the actin-binding protein drebrin controls oxidation stress-resistance in mammalian neurons and C. elegans.	Pubmed	0.01053	1	0.01767	0.192	1	2	ATM
Pubmed	33497701	Gene Expression in Solitary Fibrous Tumors (SFTs) Correlates with Anatomic Localization and NAB2-STAT6 Gene Fusion Variants.	Pubmed	0.01053	1	0.01767	0.192	1	2	STAT6
Pubmed	30144176	Dinitrosopiperazine-decreased PKP3 through upregulating miR-149 participates in nasopharyngeal carcinoma metastasis.	Pubmed	0.01053	1	0.01767	0.192	1	2	PKP3
Pubmed	14732354	TLK1B is elevated with eIF4E overexpression in breast cancer.	Pubmed	0.01053	1	0.01767	0.192	1	2	TLK1
Pubmed	15327990	Cdx2 homeodomain protein regulates the expression of MOK, a member of the mitogen-activated protein kinase superfamily, in the intestinal epithelial cells.	Pubmed	0.01053	1	0.01767	0.192	1	2	MOK
Pubmed	16601072	Estrogen receptor alpha interacts with Galpha13 to drive actin remodeling and endothelial cell migration via the RhoA/Rho kinase/moesin pathway.	Pubmed	0.01053	1	0.01767	0.192	1	2	ESR1
Pubmed	25908843	GSTO1-1 modulates metabolism in macrophages activated through the LPS and TLR4 pathway.	Pubmed	0.01053	1	0.01767	0.192	1	2	GSTO1
Pubmed	24474198	Gadd45a deletion aggravates hematopoietic stem cell dysfunction in ATM-deficient mice.	Pubmed	0.01053	1	0.01767	0.192	1	2	ATM
Pubmed	11172707	Dynamic interaction of DNA damage checkpoint protein Rad53 with chromatin assembly factor Asf1.	Pubmed	0.01053	1	0.01767	0.192	1	2	CHEK2
Pubmed	20150557	Macrophage LRP-1 controls plaque cellularity by regulating efferocytosis and Akt activation.	Pubmed	0.01053	1	0.01767	0.192	1	2	LRP1
Pubmed	7898460	ADP-ribosylation factors: a family of approximately 20-kDa guanine nucleotide-binding proteins that activate cholera toxin.	Pubmed	0.01053	1	0.01767	0.192	1	2	ARF1
Pubmed	18835831	Comparing expression of progesterone and estrogen receptors in testicular tissue from men with obstructive and nonobstructive azoospermia.	Pubmed	0.01053	1	0.01767	0.192	1	2	ESR1
Pubmed	3034404	Activated c-Ha-ras oncogene with a guanine to thymine transversion at the twelfth codon in a human stomach cancer cell line.	Pubmed	0.01053	1	0.01767	0.192	1	2	HRAS
Pubmed	27994064	A novel NFIA-NFÎºB feed-forward loop contributes to glioblastoma cell survival.	Pubmed	0.01053	1	0.01767	0.192	1	2	NFIA
Pubmed	37616578	A novel EGFR variant EGFRx maintains glioblastoma stem cells through STAT5.	Pubmed	0.01053	1	0.01767	0.192	1	2	STAT5A
Pubmed	38916288	Quantitative analysis of the lysine acetylome reveals the role of SIRT3-mediated HSP60 deacetylation in suppressing intracellular Mycobacterium tuberculosis survival.	Pubmed	0.01053	1	0.01767	0.192	1	2	SIRT3
Pubmed	21317874	Global dissociation of HuR-mRNA complexes promotes cell survival after ionizing radiation.	Pubmed	0.01053	1	0.01767	0.192	1	2	CHEK2
Pubmed	19903038	The bone mass density in postmenopausal women using hormonal replacement therapy in relation to polymorphism in vitamin D receptor and estrogen receptor genes.	Pubmed	0.01053	1	0.01767	0.192	1	2	ESR1
Pubmed	16040006	Association study of the A2M and LRP1 Genes with Alzheimer disease in the Han Chinese.	Pubmed	0.01053	1	0.01767	0.192	1	2	LRP1
Pubmed	21763455	Expression of oxysterol binding protein isoforms in opisthorchiasis-associated cholangiocarcinoma: a potential molecular marker for tumor metastasis.	Pubmed	0.01053	1	0.01767	0.192	1	2	OSBPL7
Pubmed	36568088	SIRT1 haplo-insufficiency results in reduced cortical bone thickness, increased porosity and decreased estrogen receptor alpha in bone in adult 129/Sv female mice.	Pubmed	0.01053	1	0.01767	0.192	1	2	ESR1
Pubmed	22731640	Association of androgen receptor, prostate-specific antigen, and CYP19 gene polymorphisms with prostate carcinoma and benign prostatic hyperplasia in a north Indian population.	Pubmed	0.01053	1	0.01767	0.192	1	2	CYP19A1
Pubmed	25482885	miR-203 enhances chemosensitivity to 5-fluorouracil by targeting thymidylate synthase in colorectal cancer.	Pubmed	0.01053	1	0.01767	0.192	1	2	TYMS
Pubmed	26319214	Oxidative stress and ROS metabolism via down-regulation of sirtuin 3 expression in Cmah-null mice affect hearing loss.	Pubmed	0.01053	1	0.01767	0.192	1	2	SIRT3
Pubmed	37315391	Differential expression of SLC30A10 and RAGE in mouse pups by early life lead exposure.	Pubmed	0.01053	1	0.01767	0.192	1	2	MOK
Pubmed	10998413	Ras uses the novel tumor suppressor RASSF1 as an effector to mediate apoptosis.	Pubmed	0.01053	1	0.01767	0.192	1	2	HRAS
Pubmed	20353269	Interaction between estrogens and androgen receptor genes microsatellites, prostate-specific antigen and androgen receptor expressions in breast cancer.	Pubmed	0.01053	1	0.01767	0.192	1	2	ESR1
Pubmed	23996526	Expression of sex hormone receptors in juvenile angiofibromas and antiproliferative effects of receptor modulators.	Pubmed	0.01053	1	0.01767	0.192	1	2	ESR1
Pubmed	15699073	Regulation of T helper type 2 cell differentiation by murine Schnurri-2.	Pubmed	0.01053	1	0.01767	0.192	1	2	STAT6
Pubmed	26165468	Heat shock protein-70 neutralizes apoptosis inducing factor in Bcr/Abl expressing cells.	Pubmed	0.01053	1	0.01767	0.192	1	2	HSPA4
Pubmed	33123603	Negative Effects of SIGIRR on TRAF6 Ubiquitination in Acute Lung Injury In Vitro.	Pubmed	0.01053	1	0.01767	0.192	1	2	SIGIRR
Pubmed	34349265	Genetic insights into biological mechanisms governing human ovarian ageing.	Pubmed	0.01053	1	0.01767	0.192	1	2	CHEK2
Pubmed	26623518	Oviductal estrogen receptor Î± signaling prevents protease-mediated embryo death.	Pubmed	0.01053	1	0.01767	0.192	1	2	ESR1
Pubmed	19032828	Estrogen receptor gene polymorphisms in Japanese patients with systemic sclerosis.	Pubmed	0.01053	1	0.01767	0.192	1	2	ESR1
Pubmed	20970388	Bi-directional routing of DNA mismatch repair protein human exonuclease 1 to replication foci and DNA double strand breaks.	Pubmed	0.01053	1	0.01767	0.192	1	2	EXO1
Pubmed	14960012	Aggression and arginine vasopressin immunoreactivity regulation by androgen receptor and estrogen receptor alpha.	Pubmed	0.01053	1	0.01767	0.192	1	2	ESR1
Pubmed	11084049	Structure and expression of the murine phosphatidylserine synthase-1 gene.	Pubmed	0.01053	1	0.01767	0.192	1	2	PTDSS2
Pubmed	25178514	AR collaborates with ERÎ± in aromatase inhibitor-resistant breast cancer.	Pubmed	0.01053	1	0.01767	0.192	1	2	ESR1
Pubmed	21763497	Negative regulation of HIV-1 transcription by a heterodimeric NF-ÎºB1/p50 and C-terminally truncated STAT5 complex.	Pubmed	0.01053	1	0.01767	0.192	1	2	STAT5A
Pubmed	14522960	The low density lipoprotein receptor-related protein modulates protease activity in the brain by mediating the cellular internalization of both neuroserpin and neuroserpin-tissue-type plasminogen activator complexes.	Pubmed	0.01053	1	0.01767	0.192	1	2	LRP1
Pubmed	23575898	Meningeal hemangiopericytoma and solitary fibrous tumors carry the NAB2-STAT6 fusion and can be diagnosed by nuclear expression of STAT6 protein.	Pubmed	0.01053	1	0.01767	0.192	1	2	STAT6
Pubmed	27876863	Intestinal tuft cells regulate the ATM mediated DNA Damage response via Dclk1 dependent mechanism for crypt restitution following radiation injury.	Pubmed	0.01053	1	0.01767	0.192	1	2	ATM
Pubmed	23729680	STAT5 and prolactin participate in a positive autocrine feedback loop that promotes angiogenesis.	Pubmed	0.01053	1	0.01767	0.192	1	2	STAT5A
Pubmed	12709442	Phosphorylation of human Rad9 is required for genotoxin-activated checkpoint signaling.	Pubmed	0.01053	1	0.01767	0.192	1	2	ATM
Pubmed	7495695	Phosphorylation of the human estrogen receptor by mitogen-activated protein kinase and casein kinase II: consequence on DNA binding.	Pubmed	0.01053	1	0.01767	0.192	1	2	ESR1
Pubmed	8308015	Phosphorylation of the human estrogen receptor. Identification of hormone-regulated sites and examination of their influence on transcriptional activity.	Pubmed	0.01053	1	0.01767	0.192	1	2	ESR1
Pubmed	15677477	Differential STAT5 signaling by ligand-dependent and constitutively active cytokine receptors.	Pubmed	0.01053	1	0.01767	0.192	1	2	STAT5A
Pubmed	21920899	SIRT1 is essential for oncogenic signaling by estrogen/estrogen receptor Î± in breast cancer.	Pubmed	0.01053	1	0.01767	0.192	1	2	ESR1
Pubmed	11532882	Catechol estrogen metabolites and conjugates in mammary tumors and hyperplastic tissue from estrogen receptor-alpha knock-out (ERKO)/Wnt-1 mice: implications for initiation of mammary tumors.	Pubmed	0.01053	1	0.01767	0.192	1	2	ESR1
Pubmed	17136117	Morphological and molecular characterization of novel population of CXCR4+ SSEA-4+ Oct-4+ very small embryonic-like cells purified from human cord blood: preliminary report.	Pubmed	0.01053	1	0.01767	0.192	1	2	POU5F1
Pubmed	24728959	Hmga1/Hmga2 double knock-out mice display a "superpygmy" phenotype.	Pubmed	0.01053	1	0.01767	0.192	1	2	HMGA1
Pubmed	17709443	LDL-receptor mRNA expression in men is downregulated within an hour of an acute fat load and is influenced by genetic polymorphism.	Pubmed	0.01053	1	0.01767	0.192	1	2	LRP1
Pubmed	16757175	A role for STAT5A/B in protection of peripheral T-lymphocytes from postactivation apoptosis: insights from gene expression profiling.	Pubmed	0.01053	1	0.01767	0.192	1	2	STAT5A
Pubmed	18039983	Salt-sensitive blood pressure in mice with increased expression of aldosterone synthase.	Pubmed	0.01053	1	0.01767	0.192	1	2	CYP11B1
Pubmed	20729853	Genome-wide association study of esophageal squamous cell carcinoma in Chinese subjects identifies susceptibility loci at PLCE1 and C20orf54.	Pubmed	0.01053	1	0.01767	0.192	1	2	PLCE1
Pubmed	15677453	Identification of a distal STAT5-binding DNA region that may mediate growth hormone regulation of insulin-like growth factor-I gene expression.	Pubmed	0.01053	1	0.01767	0.192	1	2	STAT5A
Pubmed	12915669	Interaction between vitamin D receptor genotype and estrogen receptor alpha genotype influences vertebral fracture risk.	Pubmed	0.01053	1	0.01767	0.192	1	2	ESR1
Pubmed	25203739	The influence of genetic polymorphisms on the efficacy and side effects of anastrozole in postmenopausal breast cancer patients.	Pubmed	0.01053	1	0.01767	0.192	1	2	CYP19A1
Pubmed	25720568	Hepatic estrogen receptor Î± improves hepatosteatosis through upregulation of small heterodimer partner.	Pubmed	0.01053	1	0.01767	0.192	1	2	ESR1
Pubmed	15978719	Suppression of murine mammary carcinoma metastasis by the murine ortholog of breast cancer metastasis suppressor 1 (Brms1).	Pubmed	0.01053	1	0.01767	0.192	1	2	BRMS1
Pubmed	24342190	Intrinsic mitochondrial DNA repair defects in Ataxia Telangiectasia.	Pubmed	0.01053	1	0.01767	0.192	1	2	ATM
Pubmed	21596788	Endogenously induced DNA double strand breaks arise in heterochromatic DNA regions and require ataxia telangiectasia mutated and Artemis for their repair.	Pubmed	0.01053	1	0.01767	0.192	1	2	ATM
Pubmed	25695162	Small molecule binding sites on the Ras:SOS complex can be exploited for inhibition of Ras activation.	Pubmed	0.01053	1	0.01767	0.192	1	2	HRAS
Pubmed	23744991	Rapid estrogen receptor signaling mediates estrogen-induced inhibition of vascular smooth muscle cell proliferation.	Pubmed	0.01053	1	0.01767	0.192	1	2	ESR1
Pubmed	21173433	Estrogen receptor alpha pathway is involved in leptin-induced ovarian cancer cell growth.	Pubmed	0.01053	1	0.01767	0.192	1	2	ESR1
Pubmed	29601666	Trps1 is associated with the multidrug resistance of lung cancer cell by regulating MGMT gene expression.	Pubmed	0.01053	1	0.01767	0.192	1	2	TRPS1
Pubmed	20727239	Genomic and metabolomic patterns segregate with responses to calcium and vitamin D supplementation.	Pubmed	0.01053	1	0.01767	0.192	1	2	ESR1
Pubmed	30541014	Silencing the ACAT1 Gene in Human SH-SY5Y Neuroblastoma Cells Inhibits the Expression of Cyclo-Oxygenase 2 (COX2) and Reduces Î²-Amyloid-Induced Toxicity Due to Activation of Protein Kinase C (PKC) and ERK.	Pubmed	0.01053	1	0.01767	0.192	1	2	ACAT1
Pubmed	12215441	TH2 cytokines and allergic challenge induce Ym1 expression in macrophages by a STAT6-dependent mechanism.	Pubmed	0.01053	1	0.01767	0.192	1	2	STAT6
Pubmed	21425417	Brief report: combined chemical treatment enables Oct4-induced reprogramming from mouse embryonic fibroblasts.	Pubmed	0.01053	1	0.01767	0.192	1	2	POU5F1
Pubmed	29549095	In vitro exploration of ACAT contributions to lipid droplet formation during adipogenesis.	Pubmed	0.01053	1	0.01767	0.192	1	2	ACAT1
Pubmed	19364503	Deregulation of mTOR signaling is involved in thymic lymphoma development in Atm-/- mice.	Pubmed	0.01053	1	0.01767	0.192	1	2	ATM
Pubmed	9743537	A signal transducer and activator of transcription (Stat)4-independent pathway for the development of T helper type 1 cells.	Pubmed	0.01053	1	0.01767	0.192	1	2	STAT6
Pubmed	18546598	A protocol for constructing gene targeting vectors: generating knockout mice for the cadherin family and beyond.	Pubmed	0.01053	1	0.01767	0.192	1	2	BMPR1B
Pubmed	20003413	Nuclear factor I-A represses expression of the cell adhesion molecule L1.	Pubmed	0.01053	1	0.01767	0.192	1	2	NFIA
Pubmed	38760076	Transcription factors ERÎ± and Sox2 have differing multiphasic DNA- and RNA-binding mechanisms.	Pubmed	0.01053	1	0.01767	0.192	1	2	ESR1
Pubmed	24021284	Mutant Î³PKC that causes spinocerebellar ataxia type 14 upregulates Hsp70, which protects cells from the mutant's cytotoxicity.	Pubmed	0.01053	1	0.01767	0.192	1	2	HSPA4
Pubmed	17317776	Loss of sexually dimorphic liver gene expression upon hepatocyte-specific deletion of Stat5a-Stat5b locus.	Pubmed	0.01053	1	0.01767	0.192	1	2	STAT5A
Pubmed	21643982	Alterations of ATM and CADM1 in chromosomal 11q22.3-23.2 region are associated with the development of invasive cervical carcinoma.	Pubmed	0.01053	1	0.01767	0.192	1	2	ATM
Pubmed	25860340	Clathrin Heavy Chain Interacts With Estrogen Receptor Î± and Modulates 17Î²-Estradiol Signaling.	Pubmed	0.01053	1	0.01767	0.192	1	2	ESR1
Pubmed	18098291	Folate metabolism genes, vegetable intake and renal cancer risk in central Europe.	Pubmed	0.01053	1	0.01767	0.192	1	2	TYMS
Pubmed	21643952	Thymidylate synthase and methionine synthase polymorphisms are not associated with susceptibility to childhood acute lymphoblastic leukemia in Kurdish population from Western Iran.	Pubmed	0.01053	1	0.01767	0.192	1	2	TYMS
Pubmed	17317722	Identification of a potent combination of osteogenic genes for bone regeneration using embryonic stem (ES) cell-based sensor.	Pubmed	0.01053	1	0.01767	0.192	1	2	BMPR1B
Pubmed	18644972	Tir8/Sigirr prevents murine lupus by suppressing the immunostimulatory effects of lupus autoantigens.	Pubmed	0.01053	1	0.01767	0.192	1	2	SIGIRR
Pubmed	24070213	Downregulation of KPNA2 in non-small-cell lung cancer is associated with Oct4 expression.	Pubmed	0.01053	1	0.01767	0.192	1	2	POU5F1
Pubmed	19029289	Cyp11b1 null mouse, a model of congenital adrenal hyperplasia.	Pubmed	0.01053	1	0.01767	0.192	1	2	CYP11B1
Pubmed	24452592	Nonfunctioning pituitary adenomas: association of Ki-67 and HMGA-1 labeling indices with residual tumor growth.	Pubmed	0.01053	1	0.01767	0.192	1	2	HMGA1
Pubmed	23840755	Germline Mutations in Mtap Cooperate with Myc to Accelerate Tumorigenesis in Mice.	Pubmed	0.01053	1	0.01767	0.192	1	2	MTAP
Pubmed	27911940	Isoform-Specific Effects of Wild-Type Ras Genes on Carcinogen-Induced Lung Tumorigenesis in Mice.	Pubmed	0.01053	1	0.01767	0.192	1	2	HRAS
Pubmed	22918581	Cdt1 and geminin in DNA replication initiation.	Pubmed	0.01053	1	0.01767	0.192	1	2	CDT1
Pubmed	30590035	The TFAP2C-Regulated OCT4 Naive Enhancer Is Involved in Human Germline Formation.	Pubmed	0.01053	1	0.01767	0.192	1	2	POU5F1
Pubmed	17210636	T-cell protein tyrosine phosphatase, distinctively expressed in activated-B-cell-like diffuse large B-cell lymphomas, is the nuclear phosphatase of STAT6.	Pubmed	0.01053	1	0.01767	0.192	1	2	STAT6
Pubmed	35652686	The Role of TNF-Î± and Its Target HSP-70 in Triggering Apoptosis in Normozoospermic and Non-Normozoospermic Samples.	Pubmed	0.01053	1	0.01767	0.192	1	2	HSPA4
Pubmed	23668054	[The value of progesterone and estrogen receptors expression in tissue microarray method in prognosis of patients with endometrioid endometrial cancer].	Pubmed	0.01053	1	0.01767	0.192	1	2	ESR1
Pubmed	28119500	Interference of the complex between NCS-1 and Ric8a with phenothiazines regulates synaptic function and is an approach for fragile X syndrome.	Pubmed	0.01053	1	0.01767	0.192	1	2	RIC8A
Pubmed	30144053	Downregulation of microRNA-9 reduces inflammatory response and fibroblast proliferation in mice with idiopathic pulmonary fibrosis through the ANO1-mediated TGF-Î²-Smad3 pathway.	Pubmed	0.01053	1	0.01767	0.192	1	2	ANO1
Pubmed	11875053	Coding haplotype analysis supports HCR as the putative susceptibility gene for psoriasis at the MHC PSORS1 locus.	Pubmed	0.01053	1	0.01767	0.192	1	2	CCHCR1
Pubmed	16091743	The nuclear receptor liver receptor homolog-1 is an estrogen receptor target gene.	Pubmed	0.01053	1	0.01767	0.192	1	2	ESR1
Pubmed	21993891	17Î²-Estradiol induces nongenomic effects in renal intercalated cells through G protein-coupled estrogen receptor 1.	Pubmed	0.01053	1	0.01767	0.192	1	2	ESR1
Pubmed	28181539	Dissecting the brown adipogenic regulatory network using integrative genomics.	Pubmed	0.01053	1	0.01767	0.192	1	2	NFIA
Pubmed	32710738	Maternal Hypertension-Related Genotypes and Congenital Heart Defects.	Pubmed	0.01053	1	0.01767	0.192	1	2	PLCE1
Pubmed	19927160	Association between ESR1 and ESR2 gene polymorphisms and hyperlipidemia in Chinese Han postmenopausal women.	Pubmed	0.01053	1	0.01767	0.192	1	2	ESR1
Pubmed	28445725	NLRP6 Protects Il10-/- Mice from Colitis by Limiting Colonization of Akkermansia muciniphila.	Pubmed	0.01053	1	0.01767	0.192	1	2	NLRP6
Pubmed	18546531	[Expression of ER alpha and SMRT in apoptosis of breast cancer cells induced by tamoxifen].	Pubmed	0.01053	1	0.01767	0.192	1	2	ESR1
Pubmed	17006958	MS-KIF18A, a kinesin, is associated with estrogen receptor.	Pubmed	0.01053	1	0.01767	0.192	1	2	ESR1
Pubmed	26660446	Loss of c-Kit and bone marrow failure upon conditional removal of the GATA-2 C-terminal zinc finger domain in adult mice.	Pubmed	0.01053	1	0.01767	0.192	1	2	GATA2
Pubmed	37665628	IGF2BP2 promotes ovarian cancer growth and metastasis by upregulating CKAP2L protein expression in an m6 A-dependent manner.	Pubmed	0.01053	1	0.01767	0.192	1	2	IGF2BP2
Pubmed	12445192	Estrogen receptor alpha, but not estrogen receptor beta, is involved in the regulation of the hair follicle cycling as well as the thickness of epidermis in male mice.	Pubmed	0.01053	1	0.01767	0.192	1	2	ESR1
Pubmed	36931492	HSP-27 and HSP-70 negatively regulate protective defence responses from macrophages during mycobacterial infection.	Pubmed	0.01053	1	0.01767	0.192	1	2	HSPA4
Pubmed	23933204	Sex and estrogen receptor expression influence opioid peptide levels in the mouse hippocampal mossy fiber pathway.	Pubmed	0.01053	1	0.01767	0.192	1	2	ESR1
Pubmed	31072339	Prognostic relevance of topoisomerase II Î± and minichromosome maintenance protein 6 expression in colorectal cancer.	Pubmed	0.01053	1	0.01767	0.192	1	2	MCM6
Pubmed	19687122	Expression of anoctamin 1/TMEM16A by interstitial cells of Cajal is fundamental for slow wave activity in gastrointestinal muscles.	Pubmed	0.01053	1	0.01767	0.192	1	2	ANO1
Pubmed	19915151	Evolution in health and medicine Sackler colloquium: Genetic variation in human telomerase is associated with telomere length in Ashkenazi centenarians.	Pubmed	0.01053	1	0.01767	0.192	1	2	TERT
Pubmed	14519491	Atm and c-Abl cooperate in the response to genotoxic stress during nervous system development.	Pubmed	0.01053	1	0.01767	0.192	1	2	ATM
Pubmed	17364027	Ablation of Cbl-b provides protection against transplanted and spontaneous tumors.	Pubmed	0.01053	1	0.01767	0.192	1	2	ATM
Pubmed	26611459	The ATM-BID pathway plays a critical role in the DNA damage response by regulating mitochondria metabolism.	Pubmed	0.01053	1	0.01767	0.192	1	2	ATM
Pubmed	30829051	Peroxisome Proliferator-Activated Receptor-Î³ Coactivator-1Î± Inhibits Vascular Calcification Through Sirtuin 3-Mediated Reduction of Mitochondrial Oxidative Stress.	Pubmed	0.01053	1	0.01767	0.192	1	2	SIRT3
Pubmed	16216350	Regulation of inhibitor of differentiation gene 3 (Id3) expression by Sp2-motif binding factor in myogenic C2C12 cells: downregulation of DNA binding activity following skeletal muscle differentiation.	Pubmed	0.01053	1	0.01767	0.192	1	2	SP2
Pubmed	31760595	Transcription factors NFIA and NFIB induce cellular differentiation in high-grade astrocytoma.	Pubmed	0.01053	1	0.01767	0.192	1	2	NFIA
Pubmed	18752649	Oestrogen receptor alpha and beta immunoreactive cells in the suprachiasmatic nucleus of mice: distribution, sex differences and regulation by gonadal hormones.	Pubmed	0.01053	1	0.01767	0.192	1	2	ESR1
Pubmed	20064447	T cell receptor cross-reactivity directed by antigen-dependent tuning of peptide-MHC molecular flexibility.	Pubmed	0.01053	1	0.01767	0.192	1	2	ATM
Pubmed	2112085	Proteolytic processing of the 600 kd low density lipoprotein receptor-related protein (LRP) occurs in a trans-Golgi compartment.	Pubmed	0.01053	1	0.01767	0.192	1	2	LRP1
Pubmed	10742100	Quantitative expression of Oct-3/4 defines differentiation, dedifferentiation or self-renewal of ES cells.	Pubmed	0.01053	1	0.01767	0.192	1	2	POU5F1
Pubmed	15459215	Pharmacogenetic risk factors for osteonecrosis of the hip among children with leukemia.	Pubmed	0.01053	1	0.01767	0.192	1	2	TYMS
Pubmed	36282419	EVI1 upregulates PTGS1 (COX1) and decreases the action of tyrosine kinase inhibitors (TKIs) in chronic myeloid leukemia cells.	Pubmed	0.01053	1	0.01767	0.192	1	2	MECOM
Pubmed	25480567	Activator of G protein signaling 3 forms a complex with resistance to inhibitors of cholinesterase-8A without promoting nucleotide exchange on GÎ±(i3).	Pubmed	0.01053	1	0.01767	0.192	1	2	RIC8A
Pubmed	22415229	Loss of GPER identifies new targets for therapy among a subgroup of ERÎ±-positive endometrial cancer patients with poor outcome.	Pubmed	0.01053	1	0.01767	0.192	1	2	ESR1
Pubmed	29564739	Genetic association study from North India to analyze association of CYP19A1 and CYP17A1 with polycystic ovary syndrome.	Pubmed	0.01053	1	0.01767	0.192	1	2	CYP19A1
Pubmed	36979492	Ablation of GPR56 Causes Î²-Cell Dysfunction by ATP Loss through Mistargeting of Mitochondrial VDAC1 to the Plasma Membrane.	Pubmed	0.01053	1	0.01767	0.192	1	2	VDAC1
Pubmed	35187889	Upregulation of h-TERT and Ki-67 in ectopic endometrium is associated with recurrence of endometriosis.	Pubmed	0.01053	1	0.01767	0.192	1	2	TERT
Pubmed	17065319	Haploinsufficiency of the corepressor of estrogen receptor activity (REA) enhances estrogen receptor function in the mammary gland.	Pubmed	0.01053	1	0.01767	0.192	1	2	ESR1
Pubmed	30518764	Macrophage cells secrete factors including LRP1 that orchestrate the rejuvenation of bone repair in mice.	Pubmed	0.01053	1	0.01767	0.192	1	2	LRP1
Pubmed	31554819	R-spondin 3 promotes stem cell recovery and epithelial regeneration in the colon.	Pubmed	0.01053	1	0.01767	0.192	1	2	RSPO3
Pubmed	15171727	Distinct effects of the antiestrogen Faslodex on the stability of estrogen receptors-alpha and -beta in the breast cancer cell line MCF-7.	Pubmed	0.01053	1	0.01767	0.192	1	2	ESR1
Pubmed	31527235	Redox-dependent gating of VDAC by mitoNEET.	Pubmed	0.01053	1	0.01767	0.192	1	2	VDAC1
Pubmed	11231990	Association between estrogen receptor-beta gene polymorphisms and ovulatory dysfunctions in patients with menstrual disorders.	Pubmed	0.01053	1	0.01767	0.192	1	2	ESR1
Pubmed	12531473	Human transformer 2beta and SRp55 interact with a calcitonin-specific splice enhancer.	Pubmed	0.01053	1	0.01767	0.192	1	2	TRA2B
Pubmed	30075819	RIF1 promotes human epithelial ovarian cancer growth and progression via activating human telomerase reverse transcriptase expression.	Pubmed	0.01053	1	0.01767	0.192	1	2	TERT
Pubmed	23355489	Ataxia telangiectasia mutated (ATM) is dispensable for endonuclease I-SceI-induced homologous recombination in mouse embryonic stem cells.	Pubmed	0.01053	1	0.01767	0.192	1	2	ATM
Pubmed	29481815	The ER-Î±36/EGFR signaling loop promotes growth of hepatocellular carcinoma cells.	Pubmed	0.01053	1	0.01767	0.192	1	2	ESR1
Pubmed	29880879	Reelin and aromatase cooperate in ovarian follicle development.	Pubmed	0.01053	1	0.01767	0.192	1	2	CYP19A1
Pubmed	12034322	Detection of rare K-ras codon 12 mutations using allele-specific competitive blocker PCR.	Pubmed	0.01053	1	0.01767	0.192	1	2	HRAS
Pubmed	3034581	Human ribophorins I and II: the primary structure and membrane topology of two highly conserved rough endoplasmic reticulum-specific glycoproteins.	Pubmed	0.01053	1	0.01767	0.192	1	2	RPN1
Pubmed	24584352	ATM mutation rather than BIRC3 deletion and/or mutation predicts reduced survival in 11q-deleted chronic lymphocytic leukemia: data from the UK LRF CLL4 trial.	Pubmed	0.01053	1	0.01767	0.192	1	2	ATM
Pubmed	17391671	The transcription factor ZEB1 (deltaEF1) represses Plakophilin 3 during human cancer progression.	Pubmed	0.01053	1	0.01767	0.192	1	2	PKP3
Pubmed	20849614	Akt is required for Stat5 activation and mammary differentiation.	Pubmed	0.01053	1	0.01767	0.192	1	2	STAT5A
Pubmed	25609169	Dual suppression of estrogenic and inflammatory activities for targeting of endometriosis.	Pubmed	0.01053	1	0.01767	0.192	1	2	ESR1
Pubmed	12689929	IL-4 suppresses osteoclast development and mature osteoclast function by a STAT6-dependent mechanism: irreversible inhibition of the differentiation program activated by RANKL.	Pubmed	0.01053	1	0.01767	0.192	1	2	STAT6
Pubmed	23754438	Mammalian Exo1 encodes both structural and catalytic functions that play distinct roles in essential biological processes.	Pubmed	0.01053	1	0.01767	0.192	1	2	EXO1
Pubmed	23499384	Replacement of Oct4 by Tet1 during iPSC induction reveals an important role of DNA methylation and hydroxymethylation in reprogramming.	Pubmed	0.01053	1	0.01767	0.192	1	2	POU5F1
Pubmed	38615265	Association between estrogen receptor alpha and aryl hydrocarbon receptor gene polymorphisms in the prognosis of breast cancer in Egypt.	Pubmed	0.01053	1	0.01767	0.192	1	2	ESR1
Pubmed	35053410	RNA Molecular Signature Profiling in PBMCs of Sporadic ALS Patients: HSP70 Overexpression Is Associated with Nuclear SOD1.	Pubmed	0.01053	1	0.01767	0.192	1	2	HSPA4
Pubmed	33759177	A Novel CYP2C-Haplotype Associated With Ultrarapid Metabolism of Escitalopram.	Pubmed	0.01053	1	0.01767	0.192	1	2	CYP2C18
Pubmed	24401087	Integrity of the LXXLL motif in Stat6 is required for the inhibition of breast cancer cell growth and enhancement of differentiation in the context of progesterone.	Pubmed	0.01053	1	0.01767	0.192	1	2	STAT6
Pubmed	17256055	Hyperactivation of Ha-ras oncogene, but not Ink4a/Arf deficiency, triggers bladder tumorigenesis.	Pubmed	0.01053	1	0.01767	0.192	1	2	HRAS
Pubmed	22415075	Expression of TMEM16A and SLC4A4 in human pancreatic islets.	Pubmed	0.01053	1	0.01767	0.192	1	2	ANO1
Pubmed	22682366	Identification of cyclin B1 and Sec62 as biomarkers for recurrence in patients with HBV-related hepatocellular carcinoma after surgical resection.	Pubmed	0.01053	1	0.01767	0.192	1	2	SEC62
Pubmed	30315845	Inhibition of BTF3 sensitizes luminal breast cancer cells to PI3KÎ± inhibition through the transcriptional regulation of ERÎ±.	Pubmed	0.01053	1	0.01767	0.192	1	2	ESR1
Pubmed	25837835	Correlation of ERÎ±/ERÎ² expression with dendritic and behavioural changes in CUMS mice.	Pubmed	0.01053	1	0.01767	0.192	1	2	ESR1
Pubmed	20052289	Interferon-inducible IFI16, a negative regulator of cell growth, down-regulates expression of human telomerase reverse transcriptase (hTERT) gene.	Pubmed	0.01053	1	0.01767	0.192	1	2	TERT
Pubmed	21981919	A genome-wide screen identifies p97 as an essential regulator of DNA damage-dependent CDT1 destruction.	Pubmed	0.01053	1	0.01767	0.192	1	2	CDT1
Pubmed	34482361	Targeting cancer cell plasticity by HDAC inhibition to reverse EBV-induced dedifferentiation in nasopharyngeal carcinoma.	Pubmed	0.01053	1	0.01767	0.192	1	2	STAT5A
Pubmed	22226966	The AAA-ATPase NVL2 is a telomerase component essential for holoenzyme assembly.	Pubmed	0.01053	1	0.01767	0.192	1	2	TERT
Pubmed	22226967	Liver kinase B1 expression (LKB1) is repressed by estrogen receptor alpha (ERÎ±) in MCF-7 human breast cancer cells.	Pubmed	0.01053	1	0.01767	0.192	1	2	ESR1
Pubmed	34903051	Cross Talk between ARF1 and RhoA Coordinates the Formation of Cytoskeletal Scaffolds during Chlamydia Infection.	Pubmed	0.01053	1	0.01767	0.192	1	2	ARF1
Pubmed	19017364	Synergistic promotion of breast cancer cells death by targeting molecular chaperone GRP78 and heat shock protein 70.	Pubmed	0.01053	1	0.01767	0.192	1	2	HSPA4
Pubmed	17340018	Clinical associations of the risk alleles of HLA-Cw6 and CCHCR1*WWCC in psoriasis.	Pubmed	0.01053	1	0.01767	0.192	1	2	CCHCR1
Pubmed	22417684	Ivermectin is a specific inhibitor of importin Î±/Î²-mediated nuclear import able to inhibit replication of HIV-1 and dengue virus.	Pubmed	0.01053	1	0.01767	0.192	1	2	KPNB1
Pubmed	32041920	The Role of STAT5 in Tyrosine Kinase Inhibitor (IMATINIB) Resistance in CML Patients.	Pubmed	0.01053	1	0.01767	0.192	1	2	STAT5A
Pubmed	27886397	Telomerase and N-Cadherin Differential Importance in Adrenocortical Cancers and Adenomas.	Pubmed	0.01053	1	0.01767	0.192	1	2	TERT
Pubmed	18955500	Death receptor-induced activation of the Chk2- and histone H2AX-associated DNA damage response pathways.	Pubmed	0.01053	1	0.01767	0.192	1	2	CHEK2
Pubmed	21136379	Enhancing somatic nuclear reprogramming by Oct4 gain-of-function in cloned mouse embryos.	Pubmed	0.01053	1	0.01767	0.192	1	2	POU5F1
Pubmed	22523036	Stromal estrogen receptor-Î± promotes tumor growth by normalizing an increased angiogenesis.	Pubmed	0.01053	1	0.01767	0.192	1	2	ESR1
Pubmed	22884695	Myocardin-A enhances expression of promyogenic genes without depressing telomerase activity in adipose tissue-derived mesenchymal stem cells.	Pubmed	0.01053	1	0.01767	0.192	1	2	TERT
Pubmed	18571408	Aven-dependent activation of ATM following DNA damage.	Pubmed	0.01053	1	0.01767	0.192	1	2	ATM
Pubmed	28337746	Thymidylate synthase is functionally associated with ZEB1 and contributes to the epithelial-to-mesenchymal transition of cancer cells.	Pubmed	0.01053	1	0.01767	0.192	1	2	TYMS
Pubmed	30337218	Heat shock proteins 60 and 70 are associated with long-term outcome of T1-stage high-grade urothelial tumors of the bladder treated with intravesical Bacillus Calmette-GuÃ©rin immunotherapy.	Pubmed	0.01053	1	0.01767	0.192	1	2	HSPA4
Pubmed	21220187	Estrogen receptor-related genes as an important panel of predictors for breast cancer response to neoadjuvant chemotherapy.	Pubmed	0.01053	1	0.01767	0.192	1	2	ESR1
Pubmed	34183666	The long non-coding RNA Î²Faar regulates islet Î²-cell function and survival during obesity in mice.	Pubmed	0.01053	1	0.01767	0.192	1	2	TRAF3IP2-AS1
Pubmed	26684320	Genetic analysis of Italian patients with congenital tufting enteropathy.	Pubmed	0.01053	1	0.01767	0.192	1	2	SPINT2
Pubmed	36750173	miRNA-874-3p inhibits the migration, invasion and proliferation of breast cancer cells by targeting VDAC1.	Pubmed	0.01053	1	0.01767	0.192	1	2	VDAC1
Pubmed	32217071	Epigenetic changes in FOXO3 and CHEK2 genes and their correlation with clinicopathological findings in myelodysplastic syndromes.	Pubmed	0.01053	1	0.01767	0.192	1	2	CHEK2
Pubmed	16818635	Chronic bile duct injury associated with fibrotic matrix microenvironment provokes cholangiocarcinoma in p53-deficient mice.	Pubmed	0.01053	1	0.01767	0.192	1	2	TERT
Pubmed	18027815	Admixture estimates for Caracas, Venezuela, based on autosomal, Y-chromosome, and mtDNA markers.	Pubmed	0.01053	1	0.01767	0.192	1	2	ABO
Pubmed	10514495	Collagenase-3 binds to a specific receptor and requires the low density lipoprotein receptor-related protein for internalization.	Pubmed	0.01053	1	0.01767	0.192	1	2	LRP1
Pubmed	31926189	Interplay of ERÎ± binding and DNA methylation in the intron-2 determines the expression and estrogen regulation of cystatin A in breast cancer cells.	Pubmed	0.01053	1	0.01767	0.192	1	2	ESR1
Pubmed	18644868	Prep1 deficiency induces protection from diabetes and increased insulin sensitivity through a p160-mediated mechanism.	Pubmed	0.01053	1	0.01767	0.192	1	2	MYBBP1A
Pubmed	18644861	Regulation of Chk2 ubiquitination and signaling through autophosphorylation of serine 379.	Pubmed	0.01053	1	0.01767	0.192	1	2	CHEK2
Pubmed	33640202	Genome-wide association study identifies susceptibility loci of brain atrophy to NFIA and ST18 in Alzheimer's disease.	Pubmed	0.01053	1	0.01767	0.192	1	2	NFIA
Pubmed	33973101	Research progress on FASN and MGLL in the regulation of abnormal lipid metabolism and the relationship between tumor invasion and metastasis.	Pubmed	0.01053	1	0.01767	0.192	1	2	MGLL
Pubmed	14593499	Signal transducer and activator of transcription 6 (Stat6) and CD1: inhibitors of immunosurveillance against primary tumors and metastatic disease.	Pubmed	0.01053	1	0.01767	0.192	1	2	STAT6
Pubmed	20477760	A role for the Werner syndrome protein in epigenetic inactivation of the pluripotency factor Oct4.	Pubmed	0.01053	1	0.01767	0.192	1	2	POU5F1
Pubmed	10382071	The association of ATR protein with mouse meiotic chromosome cores.	Pubmed	0.01053	1	0.01767	0.192	1	2	ATM
Pubmed	26393498	17Î²-Estradiol induces odontoblastic differentiation via activation of the c-Src/MAPK pathway in human dental pulp cells.	Pubmed	0.01053	1	0.01767	0.192	1	2	ESR1
Pubmed	25600910	Escherichia coli-induced temporal and differential secretion of heat-shock protein 70 and interleukin-1Î² by human fetal membranes in a two-compartment culture system.	Pubmed	0.01053	1	0.01767	0.192	1	2	HSPA4
Pubmed	19952285	Long-range transcriptional control of progesterone receptor gene expression.	Pubmed	0.01053	1	0.01767	0.192	1	2	ESR1
Pubmed	24476694	The calcium-activated chloride channel Anoctamin 1 contributes to the regulation of renal function.	Pubmed	0.01053	1	0.01767	0.192	1	2	ANO1
Pubmed	10227985	Orally induced peripheral nonresponsiveness is maintained in the absence of functional Th1 or Th2 cells.	Pubmed	0.01053	1	0.01767	0.192	1	2	STAT6
Pubmed	26757732	CAPG and GIPC1: Breast Cancer Biomarkers for Bone Metastasis Development and Treatment.	Pubmed	0.01053	1	0.01767	0.192	1	2	CAPG
Pubmed	24486019	Optimal translational termination requires C4 lysyl hydroxylation of eRF1.	Pubmed	0.01053	1	0.01767	0.192	1	2	JMJD4
Pubmed	34797290	DDX10 and BYSL as the potential targets of chondrosarcoma and glioma.	Pubmed	0.01053	1	0.01767	0.192	1	2	DDX10
Pubmed	18644836	Influence of cellular ERalpha/ERbeta ratio on the ERalpha-agonist induced proliferation of human T47D breast cancer cells.	Pubmed	0.01053	1	0.01767	0.192	1	2	ESR1
Pubmed	22476030	GATA2 is expressed at critical times in the mouse uterus during pregnancy.	Pubmed	0.01053	1	0.01767	0.192	1	2	GATA2
Pubmed	19229075	FGF-1 induces expression of LXRalpha and production of 25-hydroxycholesterol to upregulate the apoE gene in rat astrocytes.	Pubmed	0.01053	1	0.01767	0.192	1	2	FGF1
Pubmed	16170363	Hypoxic regulation of telomerase gene expression by transcriptional and post-transcriptional mechanisms.	Pubmed	0.01053	1	0.01767	0.192	1	2	TERT
Pubmed	36208382	Contemporary evaluation of estrogen receptor and progesterone receptor expression in breast cancer-associated stroma.	Pubmed	0.01053	1	0.01767	0.192	1	2	ESR1
Pubmed	38759137	Gene-Gene Interaction Between Factor-XI and ABO Genes in Cerebral Venous Thrombosis: The BEAST Study.	Pubmed	0.01053	1	0.01767	0.192	1	2	ABO
Pubmed	32636318	A Phase II Trial of Tipifarnib for Patients with Previously Treated, Metastatic Urothelial Carcinoma Harboring HRAS Mutations.	Pubmed	0.01053	1	0.01767	0.192	1	2	HRAS
Pubmed	14519529	Estrogen receptors and metabolic activity in the human tuberomamillary nucleus: changes in relation to sex, aging and Alzheimer's disease.	Pubmed	0.01053	1	0.01767	0.192	1	2	ESR1
Pubmed	17976521	STAT5 requires the N-domain to maintain hematopoietic stem cell repopulating function and appropriate lymphoid-myeloid lineage output.	Pubmed	0.01053	1	0.01767	0.192	1	2	STAT5A
Pubmed	23874233	Defective repair of oxidative base lesions by the DNA glycosylase Nth1 associates with multiple telomere defects.	Pubmed	0.01053	1	0.01767	0.192	1	2	TERT
Pubmed	25896118	Neuronal STAT5 signaling is required for maintaining lactation but not for postpartum maternal behaviors in mice.	Pubmed	0.01053	1	0.01767	0.192	1	2	STAT5A
Pubmed	25896132	Signal transducer and activator of transcription 3 and 5 regulate system Xc- and redox balance in human breast cancer cells.	Pubmed	0.01053	1	0.01767	0.192	1	2	STAT5A
Pubmed	24810048	Chaetocin-induced ROS-mediated apoptosis involves ATM-YAP1 axis and JNK-dependent inhibition of glucose metabolism.	Pubmed	0.01053	1	0.01767	0.192	1	2	ATM
Pubmed	17016445	Chaperoning of estrogen receptor and induction of mammary gland proliferation by neuronal protein synuclein gamma.	Pubmed	0.01053	1	0.01767	0.192	1	2	ESR1
Pubmed	22021672	Endocannabinoid hydrolysis generates brain prostaglandins that promote neuroinflammation.	Pubmed	0.01053	1	0.01767	0.192	1	2	MGLL
Pubmed	24320714	Expression and prognostic significance of Oct4 and Nanog in neuroblastoma.	Pubmed	0.01053	1	0.01767	0.192	1	2	POU5F1
Pubmed	30997579	Comprehensive Analysis of the Canonical and Non-canonical Wnt Signaling Pathways in Gastric Cancer.	Pubmed	0.01053	1	0.01767	0.192	1	2	SENP2
Pubmed	20705925	DNA damage links mitochondrial dysfunction to atherosclerosis and the metabolic syndrome.	Pubmed	0.01053	1	0.01767	0.192	1	2	ATM
Pubmed	26674964	Estrogen Receptor Î± Regulates Dlx3-Mediated Osteoblast Differentiation.	Pubmed	0.01053	1	0.01767	0.192	1	2	ESR1
Pubmed	31322012	Estrogen receptor gene polymorphisms and their influence on clinical status of Caucasian patients with primary open angle glaucoma.	Pubmed	0.01053	1	0.01767	0.192	1	2	ESR1
Pubmed	22319210	Genome-wide analyses reveal the extent of opportunistic STAT5 binding that does not yield transcriptional activation of neighboring genes.	Pubmed	0.01053	1	0.01767	0.192	1	2	STAT5A
Pubmed	36436079	Estrogen receptor Î± K303R mutation reorganizes its binding to forkhead box protein A1 regions and induces chromatin opening.	Pubmed	0.01053	1	0.01767	0.192	1	2	ESR1
Pubmed	29060933	SUMO-specific protease 2-mediated deSUMOylation is required for NDRG2 stabilization in gastric cancer cells.	Pubmed	0.01053	1	0.01767	0.192	1	2	SENP2
Pubmed	9241281	atm and p53 cooperate in apoptosis and suppression of tumorigenesis, but not in resistance to acute radiation toxicity.	Pubmed	0.01053	1	0.01767	0.192	1	2	ATM
Pubmed	19939248	Relationship between the expression of hTERT and EYA4 mRNA in peripheral blood mononuclear cells with the progressive stages of carcinogenesis of the esophagus.	Pubmed	0.01053	1	0.01767	0.192	1	2	TERT
Pubmed	12191016	Cycling of early Golgi proteins via the cell surface and endosomes upon lumenal pH disruption.	Pubmed	0.01053	1	0.01767	0.192	1	2	GOLIM4
Pubmed	33762742	MECOM permits pancreatic acinar cell dedifferentiation avoiding cell death under stress conditions.	Pubmed	0.01053	1	0.01767	0.192	1	2	MECOM
Pubmed	2779654	The LDL-receptor-related protein, LRP, is an apolipoprotein E-binding protein.	Pubmed	0.01053	1	0.01767	0.192	1	2	LRP1
Pubmed	18375381	Down-regulation of CIBZ, a novel substrate of caspase-3, induces apoptosis.	Pubmed	0.01053	1	0.01767	0.192	1	2	ZBTB38
Pubmed	40250721	Dynamic shift in localization of UBE3A across developmental stages in an Angelman syndrome mouse model.	Pubmed	0.01053	1	0.01767	0.192	1	2	VDAC1
Pubmed	37942066	Smooth muscle cells-specific loss of OCT4 accelerates neointima formation after acute vascular injury.	Pubmed	0.01053	1	0.01767	0.192	1	2	POU5F1
Pubmed	18426652	[Expression of human telomerase reverse transcriptase and survivin gene in patients with myelodysplastic syndrome].	Pubmed	0.01053	1	0.01767	0.192	1	2	TERT
Pubmed	30063763	MiR-18a regulates myoblasts proliferation by targeting Fgf1.	Pubmed	0.01053	1	0.01767	0.192	1	2	FGF1
Pubmed	17854149	Thymidylate synthase and thymidine phosphorylase gene expression as predictive parameters for the efficacy of 5-fluorouracil-based adjuvant chemotherapy for gastric cancer.	Pubmed	0.01053	1	0.01767	0.192	1	2	TYMS
Pubmed	22743827	Co-localization of NANOG and OCT4 in human pre-implantation embryos and in human embryonic stem cells.	Pubmed	0.01053	1	0.01767	0.192	1	2	POU5F1
Pubmed	28934486	STN1-POLA2 interaction provides a basis for primase-pol Î± stimulation by human STN1.	Pubmed	0.01053	1	0.01767	0.192	1	2	STN1
Pubmed	26261549	Effects of targeted nano-delivery systems combined with hTERT-siRNA and Bmi-1-siRNA on MCF-7 cells.	Pubmed	0.01053	1	0.01767	0.192	1	2	TERT
Pubmed	29180818	OCT4 supports extended LIF-independent self-renewal and maintenance of transcriptional and epigenetic networks in embryonic stem cells.	Pubmed	0.01053	1	0.01767	0.192	1	2	POU5F1
Pubmed	21376027	Role of Sox2 and Oct4 in predicting survival of hepatocellular carcinoma patients after hepatectomy.	Pubmed	0.01053	1	0.01767	0.192	1	2	POU5F1
Pubmed	32109207	New insights into the expression of androgen and estrogen receptors of the appendix testis in congenital cryptorchidism.	Pubmed	0.01053	1	0.01767	0.192	1	2	ESR1
Pubmed	18426646	[Expression characteristics of heat shock protein 70 and pim-1 gene in bone marrow mononuclear cells from leukemia patients and their clinical significance].	Pubmed	0.01053	1	0.01767	0.192	1	2	HSPA4
Pubmed	28864005	Sp1 transcription factor is a modulator of estradiol leptin induction in placental cells.	Pubmed	0.01053	1	0.01767	0.192	1	2	ESR1
Pubmed	18835652	Functional inactivation of NF2/merlin in human mesothelioma.	Pubmed	0.01053	1	0.01767	0.192	1	2	PPP1R14A
Pubmed	36642319	ANP32B promotes lung cancer progression by regulating VDAC1.	Pubmed	0.01053	1	0.01767	0.192	1	2	VDAC1
Pubmed	24824601	FOXM1 modulates cisplatin sensitivity by regulating EXO1 in ovarian cancer.	Pubmed	0.01053	1	0.01767	0.192	1	2	EXO1
Pubmed	10428030	Fetal anemia and apoptosis of red cell progenitors in Stat5a-/-5b-/- mice: a direct role for Stat5 in Bcl-X(L) induction.	Pubmed	0.01053	1	0.01767	0.192	1	2	STAT5A
Pubmed	32516567	Selective Translation of Cell Fate Regulators Mediates Tolerance to Broad Oncogenic Stress.	Pubmed	0.01053	1	0.01767	0.192	1	2	HRAS
Pubmed	1702556	Three-dimensional structures of acidic and basic fibroblast growth factors.	Pubmed	0.01053	1	0.01767	0.192	1	2	FGF1
Pubmed	10514505	CrkL mediates Ras-dependent activation of the Raf/ERK pathway through the guanine nucleotide exchange factor C3G in hematopoietic cells stimulated with erythropoietin or interleukin-3.	Pubmed	0.01053	1	0.01767	0.192	1	2	HRAS
Pubmed	37339521	HSPA4 regulated glioma progression via activation of AKT signaling pathway.	Pubmed	0.01053	1	0.01767	0.192	1	2	HSPA4
Pubmed	26637975	Mutations in Either TUBB or MAPRE2 Cause Circumferential Skin Creases Kunze Type.	Pubmed	0.01053	1	0.01767	0.192	1	2	TUBB
Pubmed	14520560	Evidence for a modifying pathway in SMA discordant families: reduced SMN level decreases the amount of its interacting partners and Htra2-beta1.	Pubmed	0.01053	1	0.01767	0.192	1	2	TRA2B
Pubmed	23945140	Toll IL-1R8/single Ig IL-1-related receptor regulates psoriasiform inflammation through direct inhibition of innate IL-17A expression by Î³Î´ T cells.	Pubmed	0.01053	1	0.01767	0.192	1	2	SIGIRR
Pubmed	23933164	Anticancer effect of genistein on BG-1 ovarian cancer growth induced by 17 Î²-estradiol or bisphenol A via the suppression of the crosstalk between estrogen receptor Î± and insulin-like growth factor-1 receptor signaling pathways.	Pubmed	0.01053	1	0.01767	0.192	1	2	ESR1
Pubmed	31371045	Sequence variants in FSHR and CYP19A1 genes and the ovarian response to controlled ovarian stimulation.	Pubmed	0.01053	1	0.01767	0.192	1	2	CYP19A1
Pubmed	16880523	Genetic analysis of myc and telomerase interactions in vivo.	Pubmed	0.01053	1	0.01767	0.192	1	2	TERT
Pubmed	22847612	Bach1 is critical for the transformation of mouse embryonic fibroblasts by Ras(V12) and maintains ERK signaling.	Pubmed	0.01053	1	0.01767	0.192	1	2	HRAS
Pubmed	30122557	CXCL14, a Brown Adipokine that Mediates Brown-Fat-to-Macrophage Communication in Thermogenic Adaptation.	Pubmed	0.01053	1	0.01767	0.192	1	2	STAT6
Pubmed	18678289	Polymorphisms in the estrogen receptor genes are associated with hip fractures in Chinese.	Pubmed	0.01053	1	0.01767	0.192	1	2	ESR1
Pubmed	18837888	HER-2/neu Ile655Val polymorphism and the risk of breast cancer.	Pubmed	0.01053	1	0.01767	0.192	1	2	ESR1
Pubmed	17066438	5Alpha-reductase type 1 and aromatase in breast carcinoma as regulators of in situ androgen production.	Pubmed	0.01053	1	0.01767	0.192	1	2	CYP19A1
Pubmed	22294741	A covalently dimerized recombinant human bone morphogenetic protein-15 variant identifies bone morphogenetic protein receptor type 1B as a key cell surface receptor on ovarian granulosa cells.	Pubmed	0.01053	1	0.01767	0.192	1	2	BMPR1B
Pubmed	38892470	SCGB1C1 Plays a Critical Role in Suppression of Allergic Airway Inflammation through the Induction of Regulatory T Cell Expansion.	Pubmed	0.01053	1	0.01767	0.192	1	2	SCGB1C1
Pubmed	24906324	PCNA-dependent ubiquitination of Cdt1 and p21 in mammalian cells.	Pubmed	0.01053	1	0.01767	0.192	1	2	CDT1
Pubmed	24389498	Relation of the estrogen receptor and vitamin D receptor polymorphisms with bone mineral density in postmenopausal Mexican-mestizo women.	Pubmed	0.01053	1	0.01767	0.192	1	2	ESR1
Pubmed	25896910	Creutzfeldt-Jakob Disease Subtype-Specific Regional and Temporal Regulation of ADP Ribosylation Factor-1-Dependent Rho/MLC Pathway at Pre-Clinical Stage.	Pubmed	0.01053	1	0.01767	0.192	1	2	ARF1
Pubmed	20523106	CYP3A4 genetic polymorphism influences repaglinide's pharmacokinetics.	Pubmed	0.01053	1	0.01767	0.192	1	2	CYP2C8
Pubmed	31263421	Normal Calcium-Activated Anion Secretion in a Mouse Selectively Lacking TMEM16A in Intestinal Epithelium.	Pubmed	0.01053	1	0.01767	0.192	1	2	ANO1
Pubmed	7574697	Molecular cloning, expression and characterization of an endogenous human cytochrome P450 arachidonic acid epoxygenase isoform.	Pubmed	0.01053	1	0.01767	0.192	1	2	CYP2C8
Pubmed	15254780	CpG methylation of the ERalpha and ERbeta genes in breast cancer.	Pubmed	0.01053	1	0.01767	0.192	1	2	ESR1
Pubmed	19499152	Binding of IFITM1 enhances the inhibiting effect of caveolin-1 on ERK activation.	Pubmed	0.01053	1	0.01767	0.192	1	2	IFITM1
Pubmed	37279863	The G-protein-coupled estrogen receptor, a gene co-expressed with ERÎ± in breast tumors, is regulated by estrogen-ERÎ± signalling in ERÎ± positive breast cancer cells.	Pubmed	0.01053	1	0.01767	0.192	1	2	ESR1
Pubmed	19935881	Selenoprotein T deficiency alters cell adhesion and elevates selenoprotein W expression in murine fibroblast cells.	Pubmed	0.01053	1	0.01767	0.192	1	2	SELENOT
Pubmed	20466998	Deregulated estrogen receptor alpha and p53 heterozygosity collaborate in the development of mammary hyperplasia.	Pubmed	0.01053	1	0.01767	0.192	1	2	ESR1
Pubmed	22776819	Chronic estradiol treatment reduces platelet responses and protects mice from thromboembolism through the hematopoietic estrogen receptor Î±.	Pubmed	0.01053	1	0.01767	0.192	1	2	ESR1
Pubmed	38640982	PFKFB3 regulates breast cancer tumorigenesis and Fulvestrant sensitivity by affecting ERÎ± stability.	Pubmed	0.01053	1	0.01767	0.192	1	2	ESR1
Pubmed	10766245	ATM phosphorylates p95/nbs1 in an S-phase checkpoint pathway.	Pubmed	0.01053	1	0.01767	0.192	1	2	ATM
Pubmed	22279106	A developmentally controlled competitive STAT5-PU.1 DNA binding mechanism regulates activity of the Ig Îº E3' enhancer.	Pubmed	0.01053	1	0.01767	0.192	1	2	STAT5A
Pubmed	25859975	Estrogen receptor alpha/co-activator interaction assay: TR-FRET.	Pubmed	0.01053	1	0.01767	0.192	1	2	ESR1
Pubmed	34929316	Growth hormone receptor contributes to the activation of STAT5 in the hypothalamus of pregnant mice.	Pubmed	0.01053	1	0.01767	0.192	1	2	STAT5A
Pubmed	19524533	RVB1/RVB2: running rings around molecular biology.	Pubmed	0.01053	1	0.01767	0.192	1	2	RUVBL1
Pubmed	27434945	[HORMONALLY-GENETICALLY DEPENDENT THERAPY, USING VITAMIN K IN PATIENTS, SUFFERING THE ULCER HEMORRHAGE].	Pubmed	0.01053	1	0.01767	0.192	1	2	ESR1
Pubmed	26999798	Signal transducer and activator of transcription 5 (STAT5) paralog dose governs T cell effector and regulatory functions.	Pubmed	0.01053	1	0.01767	0.192	1	2	STAT5A
Pubmed	21841825	ROS-generating NADPH oxidase NOX4 is a critical mediator in oncogenic H-Ras-induced DNA damage and subsequent senescence.	Pubmed	0.01053	1	0.01767	0.192	1	2	HRAS
Pubmed	33789993	The Physiological TMPRSS2 Inhibitor HAI-2 Alleviates SARS-CoV-2 Infection.	Pubmed	0.01053	1	0.01767	0.192	1	2	SPINT2
Pubmed	24969958	MTAP is an independent prognosis marker and the concordant loss of MTAP and p16 expression predicts short survival in non-small cell lung cancer patients.	Pubmed	0.01053	1	0.01767	0.192	1	2	MTAP
Pubmed	32865703	Increasing the colon cancer cells sensitivity toward radiation therapy via application of Oct4-Sox2 complex decoy oligodeoxynucleotides.	Pubmed	0.01053	1	0.01767	0.192	1	2	POU5F1
Pubmed	12091879	Direct effects of interleukin-13 on epithelial cells cause airway hyperreactivity and mucus overproduction in asthma.	Pubmed	0.01053	1	0.01767	0.192	1	2	STAT6
Pubmed	23150505	Common polymorphisms in the CYP11B1 and CYP11B2 genes: evidence for a digenic influence on hypertension.	Pubmed	0.01053	1	0.01767	0.192	1	2	CYP11B1
Pubmed	30082728	TRPS1 shapes YAP/TEAD-dependent transcription in breast cancer cells.	Pubmed	0.01053	1	0.01767	0.192	1	2	TRPS1
Pubmed	10707955	Tamoxifen-bound estrogen receptor (ER) strongly interacts with the nuclear matrix protein HET/SAF-B, a novel inhibitor of ER-mediated transactivation.	Pubmed	0.01053	1	0.01767	0.192	1	2	ESR1
Pubmed	15048651	Regional European differences in allele and genotype frequencies of low density lipoprotein receptor-related protein 1 polymorphism in Alzheimer's disease.	Pubmed	0.01053	1	0.01767	0.192	1	2	LRP1
Pubmed	33861751	CSNK1G2 differently sensitizes tamoxifen-induced decrease in PI3K/AKT/mTOR/S6K and ERK signaling according to the estrogen receptor existence in breast cancer cells.	Pubmed	0.01053	1	0.01767	0.192	1	2	ESR1
Pubmed	34680178	Higher RET Gene Expression Levels Do Not Represent anAlternative RET Activation Mechanism in Medullary Thyroid Carcinoma.	Pubmed	0.01053	1	0.01767	0.192	1	2	HRAS
Pubmed	22875623	TCL1A and ATM are co-expressed in chronic lymphocytic leukemia cells without deletion of 11q.	Pubmed	0.01053	1	0.01767	0.192	1	2	ATM
Pubmed	25662441	miR-1182 attenuates gastric cancer proliferation and metastasis by targeting the open reading frame of hTERT.	Pubmed	0.01053	1	0.01767	0.192	1	2	TERT
Pubmed	26336104	ATM Inhibition Potentiates Death of Androgen Receptor-inactivated Prostate Cancer Cells with Telomere Dysfunction.	Pubmed	0.01053	1	0.01767	0.192	1	2	ATM
Pubmed	29369420	ATM and p53 combined analysis predicts survival in glioblastoma multiforme patients: A clinicopathologic study.	Pubmed	0.01053	1	0.01767	0.192	1	2	ATM
Pubmed	17609999	Association of progesterone receptor with migraine-associated vertigo.	Pubmed	0.01053	1	0.01767	0.192	1	2	ESR1
Pubmed	30082712	NOVA1 regulates hTERT splicing and cell growth in non-small cell lung cancer.	Pubmed	0.01053	1	0.01767	0.192	1	2	TERT
Pubmed	19921206	Association of polymorphisms in CYP19A1 and CYP3A4 genes with lower urinary tract symptoms, prostate volume, uroflow and PSA in a population-based sample.	Pubmed	0.01053	1	0.01767	0.192	1	2	CYP19A1
Pubmed	28852946	Clinical pattern of primary systemic therapy and outcomes of estrogen receptor-positive, HER2-negative metastatic breast cancer: a review of a single institution.	Pubmed	0.01053	1	0.01767	0.192	1	2	ESR1
Pubmed	23953123	The epigenetically-regulated miR-663 targets H-ras in K-562 cells.	Pubmed	0.01053	1	0.01767	0.192	1	2	HRAS
Pubmed	33462444	The androgen receptor is a tumor suppressor in estrogen receptor-positive breast cancer.	Pubmed	0.01053	1	0.01767	0.192	1	2	ESR1
Pubmed	35216266	The Osteogenesis Imperfecta Type V Mutant BRIL/IFITM5 Promotes Transcriptional Activation of MEF2, NFATc, and NR4A in Osteoblasts.	Pubmed	0.01053	1	0.01767	0.192	1	2	IFITM5
Pubmed	30429452	Inhibition of STAT5A promotes osteogenesis by DLX5 regulation.	Pubmed	0.01053	1	0.01767	0.192	1	2	STAT5A
Pubmed	28414091	Cytokeratin 5/6 expression, prognosis, and association with estrogen receptor Î± in high-grade serous ovarian carcinoma.	Pubmed	0.01053	1	0.01767	0.192	1	2	ESR1
Pubmed	38334651	Postnatal Dynamic Ciliary ARL13B and ADCY3 Localization in the Mouse Brain.	Pubmed	0.01053	1	0.01767	0.192	1	2	ADCY3
Pubmed	20214633	Cells with minimal expression of the JAK/STAT pathway related proteins STAT5a and the prolactin receptor: evidence of an alternate prolactin receptor isoform in breast disease.	Pubmed	0.01053	1	0.01767	0.192	1	2	STAT5A
Pubmed	24037887	Overexpression of aromatase associated with loss of heterozygosity of the STK11 gene accounts for prepubertal gynecomastia in boys with Peutz-Jeghers syndrome.	Pubmed	0.01053	1	0.01767	0.192	1	2	CYP19A1
Pubmed	18029098	Coenzyme Q10 as a potent compound that inhibits Cdt1-geminin interaction.	Pubmed	0.01053	1	0.01767	0.192	1	2	CDT1
Pubmed	31275455	Replication of GWAS Loci Revealed an Increased Risk of BET1L and H19 Polymorphisms with Intracranial Aneurysm.	Pubmed	0.01053	1	0.01767	0.192	1	2	BET1L
Pubmed	17548589	Agonist-driven development of CD4+CD25+Foxp3+ regulatory T cells requires a second signal mediated by Stat6.	Pubmed	0.01053	1	0.01767	0.192	1	2	STAT6
Pubmed	23331702	IMP2 regulates differentiation potentials of mouse neocortical neural precursor cells.	Pubmed	0.01053	1	0.01767	0.192	1	2	IGF2BP2
Pubmed	19959825	Estrogen receptor alpha and beta polymorphisms are associated with semen quality.	Pubmed	0.01053	1	0.01767	0.192	1	2	ESR1
Pubmed	23392694	Role of estrogen receptor Î± and Î² in preserving hippocampal function during aging.	Pubmed	0.01053	1	0.01767	0.192	1	2	ESR1
Pubmed	32767321	Functional characterization of the long noncoding RNA MIR22HG as a tumour suppressor in cervical cancer by targeting IGF2BP2.	Pubmed	0.01053	1	0.01767	0.192	1	2	IGF2BP2
Pubmed	29154949	A novel microscopy-based assay identifies extended synaptotagmin-1 (ESYT1) as a positive regulator of anoctamin 1 traffic.	Pubmed	0.01053	1	0.01767	0.192	1	2	ANO1
Pubmed	26706028	Clinical significance of OCT4 and SOX2 protein expression in cervical cancer.	Pubmed	0.01053	1	0.01767	0.192	1	2	POU5F1
Pubmed	22851694	Nek4 regulates entry into replicative senescence and the response to DNA damage in human fibroblasts.	Pubmed	0.01053	1	0.01767	0.192	1	2	CHEK2
Pubmed	34608837	Targeting PD-L1 (Programmed death-ligand 1) and inhibiting the expression of IGF2BP2 (Insulin-like growth factor 2 mRNA-binding protein 2) affect the proliferation and apoptosis of hypopharyngeal carcinoma cells.	Pubmed	0.01053	1	0.01767	0.192	1	2	IGF2BP2
Pubmed	30672594	Germline BRCA2 K3326X and CHEK2 I157T mutations increase risk for sporadic pancreatic ductal adenocarcinoma.	Pubmed	0.01053	1	0.01767	0.192	1	2	CHEK2
Pubmed	15781476	Targeting of Arf-1 to the early Golgi by membrin, an ER-Golgi SNARE.	Pubmed	0.01053	1	0.01767	0.192	1	2	ARF1
Pubmed	26013829	Intra-domain Cross-talk Regulates Serine-arginine Protein Kinase 1-dependent Phosphorylation and Splicing Function of Transformer 2Î²1.	Pubmed	0.01053	1	0.01767	0.192	1	2	TRA2B
Pubmed	22196377	Influence of TRAF1/C5 and STAT4 genes polymorphisms on susceptibility and severity of rheumatoid arthritis in Egyptian population.	Pubmed	0.01053	1	0.01767	0.192	1	2	STAT5A
Pubmed	20180843	An estrogen receptor alpha suppressor, microRNA-22, is downregulated in estrogen receptor alpha-positive human breast cancer cell lines and clinical samples.	Pubmed	0.01053	1	0.01767	0.192	1	2	ESR1
Pubmed	15034039	Defining Th1 and Th2 immune responses in a reciprocal cytokine environment in vivo.	Pubmed	0.01053	1	0.01767	0.192	1	2	STAT6
Pubmed	15864120	Single nucleotide polymorphisms in the CYP2J2 and CYP2C8 genes and the risk of hypertension.	Pubmed	0.01053	1	0.01767	0.192	1	2	CYP2C8
Pubmed	21909076	LGR4 and LGR5 are R-spondin receptors mediating Wnt/Î²-catenin and Wnt/PCP signalling.	Pubmed	0.01053	1	0.01767	0.192	1	2	RSPO3
Pubmed	21454513	Peroxisome proliferator-activated receptor-gamma coactivator-1alpha controls transcription of the Sirt3 gene, an essential component of the thermogenic brown adipocyte phenotype.	Pubmed	0.01053	1	0.01767	0.192	1	2	SIRT3
Pubmed	15685634	Identification of mouse blastocyst genes that are downregulated by double-stranded RNA-mediated knockdown of Oct-4 expression.	Pubmed	0.01053	1	0.01767	0.192	1	2	POU5F1
Pubmed	28007915	Podosome assembly is controlled by the GTPase ARF1 and its nucleotide exchange factor ARNO.	Pubmed	0.01053	1	0.01767	0.192	1	2	ARF1
Pubmed	16624289	Involvement of H- and N-Ras isoforms in transforming growth factor-beta1-induced proliferation and in collagen and fibronectin synthesis.	Pubmed	0.01053	1	0.01767	0.192	1	2	HRAS
Pubmed	18945591	GM-CSF induces STAT5 binding at epigenetic regulatory sites within the Csf2 promoter of non-obese diabetic (NOD) mouse myeloid cells.	Pubmed	0.01053	1	0.01767	0.192	1	2	STAT5A
Pubmed	16201016	Influenza virus PB1-F2 protein induces cell death through mitochondrial ANT3 and VDAC1.	Pubmed	0.01053	1	0.01767	0.192	1	2	VDAC1
Pubmed	32295543	3'UTR polymorphism of Thymidylate Synthase gene increased the risk of persistence of pre-neoplastic cervical lesions.	Pubmed	0.01053	1	0.01767	0.192	1	2	TYMS
Pubmed	32053493	Effects of ERÎ² and ERÎ± on OVX-induced changes in adiposity and insulin resistance.	Pubmed	0.01053	1	0.01767	0.192	1	2	ESR1
Pubmed	16469745	Activating transcription factor 3, a stress-inducible gene, suppresses Ras-stimulated tumorigenesis.	Pubmed	0.01053	1	0.01767	0.192	1	2	HRAS
Pubmed	16469747	Estrogen receptor-alpha binds p53 tumor suppressor protein directly and represses its function.	Pubmed	0.01053	1	0.01767	0.192	1	2	ESR1
Pubmed	26542395	PKCÎ± regulates TMEM16A-mediated Clâ» secretion in human biliary cells.	Pubmed	0.01053	1	0.01767	0.192	1	2	ANO1
Pubmed	22233820	Relationship between thymidylate synthase and p53 and response to FEC versus taxane adjuvant chemotherapy for breast carcinoma.	Pubmed	0.01053	1	0.01767	0.192	1	2	TYMS
Pubmed	31552482	The active contribution of OPCs to neuroinflammation is mediated by LRP1.	Pubmed	0.01053	1	0.01767	0.192	1	2	LRP1
Pubmed	10874126	Identification of human cytochrome P450 isoforms that contribute to all-trans-retinoic acid 4-hydroxylation.	Pubmed	0.01053	1	0.01767	0.192	1	2	CYP2C8
Pubmed	27517622	Peroxiredoxin I is important for cancer-cell survival in Ras-induced hepatic tumorigenesis.	Pubmed	0.01053	1	0.01767	0.192	1	2	HRAS
Pubmed	26387651	Histone 3 Trimethylation of IGFBP-7 Gene Promoter by Expression of D5 Stat5a in Breast Epithelial Cells.	Pubmed	0.01053	1	0.01767	0.192	1	2	STAT5A
Pubmed	17465827	Telomerase promoter reprogramming and interaction with general transcription factors in the human mesenchymal stem cell.	Pubmed	0.01053	1	0.01767	0.192	1	2	TERT
Pubmed	24377533	Anti-proliferative effects of Atractylis lancea (Thunb.) DC. via down-regulation of the c-myc/hTERT/telomerase pathway in Hep-G2 cells.	Pubmed	0.01053	1	0.01767	0.192	1	2	TERT
Pubmed	21212461	Regulation of the mPTP by SIRT3-mediated deacetylation of CypD at lysine 166 suppresses age-related cardiac hypertrophy.	Pubmed	0.01053	1	0.01767	0.192	1	2	SIRT3
Pubmed	14701743	Chk2 phosphorylation of BRCA1 regulates DNA double-strand break repair.	Pubmed	0.01053	1	0.01767	0.192	1	2	CHEK2
Pubmed	37914730	ARF1 prevents aberrant type I interferon induction by regulating STING activation and recycling.	Pubmed	0.01053	1	0.01767	0.192	1	2	ARF1
Pubmed	37338595	Expression variations of DNA damage response genes ATM and ATR in blood cancer patients.	Pubmed	0.01053	1	0.01767	0.192	1	2	ATM
Pubmed	27191968	Transcription Factor SP2 Enhanced the Expression of Cd14 in Colitis-Susceptible C3H/HeJBir.	Pubmed	0.01053	1	0.01767	0.192	1	2	SP2
Pubmed	11911945	Radicicol represses the transcriptional function of the estrogen receptor by suppressing the stabilization of the receptor by heat shock protein 90.	Pubmed	0.01053	1	0.01767	0.192	1	2	ESR1
Pubmed	30576868	t(3;8)(q26.2;q24) Often Leads to MECOM/MYC Rearrangement and Is Commonly Associated with Therapy-Related Myeloid Neoplasms and/or Disease Progression.	Pubmed	0.01053	1	0.01767	0.192	1	2	MECOM
Pubmed	21946067	The role of 14-3-3Î² in transcriptional activation of estrogen receptor Î± and its involvement in proliferation of breast cancer cells.	Pubmed	0.01053	1	0.01767	0.192	1	2	ESR1
Pubmed	30562214	Individuals with CYP2C8 and CYP2C9 reduced metabolism haplotypes self-adjusted ibuprofen dose in the Coriell Personalized Medicine Collaborative.	Pubmed	0.01053	1	0.01767	0.192	1	2	CYP2C8
Pubmed	27613518	53BP1 depletion causes PARP inhibitor resistance in ATM-deficient breast cancer cells.	Pubmed	0.01053	1	0.01767	0.192	1	2	ATM
Pubmed	34657876	Decreased serum levels of glycerol-3- phosphate dehydrogenase 1 and monoacylglycerol lipase act as diagnostic biomarkers for breast cancer.	Pubmed	0.01053	1	0.01767	0.192	1	2	MGLL
Pubmed	10514821	Transgenic approaches to epilepsy.	Pubmed	0.01053	1	0.01767	0.192	1	2	JRK
Pubmed	16005186	RIG1 inhibits the Ras/mitogen-activated protein kinase pathway by suppressing the activation of Ras.	Pubmed	0.01053	1	0.01767	0.192	1	2	HRAS
Pubmed	21039282	Polymorphisms of the HSD17B6 and HSD17B5 genes in Chinese women with polycystic ovary syndrome.	Pubmed	0.01053	1	0.01767	0.192	1	2	HSD17B6
Pubmed	12556502	Direct kinase-to-kinase signaling mediated by the FHA phosphoprotein recognition domain of the Dun1 DNA damage checkpoint kinase.	Pubmed	0.01053	1	0.01767	0.192	1	2	CHEK2
Pubmed	15891768	Functional regulation of oestrogen receptor pathway by the dynein light chain 1.	Pubmed	0.01053	1	0.01767	0.192	1	2	ESR1
Pubmed	28912152	Distinct Effects of Body Mass Index and Waist/Hip Ratio on Risk of Breast Cancer by Joint Estrogen and Progestogen Receptor Status: Results from a Case-Control Study in Northern and Eastern China and Implications for Chemoprevention.	Pubmed	0.01053	1	0.01767	0.192	1	2	ESR1
Pubmed	16237061	Induction of uteroglobin-related protein 2 (Ugrp2) gene expression by the Th2 cytokines IL-4 and IL-13.	Pubmed	0.01053	1	0.01767	0.192	1	2	STAT6
Pubmed	32283546	Fibroblast Growth Factor (FGF) Signaling Protects Against Acute Pancreatitis-Induced Damage by Modulating Inflammatory Responses.	Pubmed	0.01053	1	0.01767	0.192	1	2	FGF1
Pubmed	21971047	17Î²-estradiol represses myogenic differentiation by increasing ubiquitin-specific peptidase 19 through estrogen receptor Î±.	Pubmed	0.01053	1	0.01767	0.192	1	2	ESR1
Pubmed	16950240	Nuclear and chromatin reorganization in the MHC-Oct3/4 locus at developmental phases of embryonic stem cell differentiation.	Pubmed	0.01053	1	0.01767	0.192	1	2	POU5F1
Pubmed	18837968	Maternal Oct-4 is a potential key regulator of the developmental competence of mouse oocytes.	Pubmed	0.01053	1	0.01767	0.192	1	2	POU5F1
Pubmed	9038168	RalGDS functions in Ras- and cAMP-mediated growth stimulation.	Pubmed	0.01053	1	0.01767	0.192	1	2	HRAS
Pubmed	19668239	Estrogen treatment decreases matrix metalloproteinase (MMP)-9 in autoimmune demyelinating disease through estrogen receptor alpha (ERalpha).	Pubmed	0.01053	1	0.01767	0.192	1	2	ESR1
Pubmed	11050174	Endogenously expressed estrogen receptor and coactivator AIB1 interact in MCF-7 human breast cancer cells.	Pubmed	0.01053	1	0.01767	0.192	1	2	ESR1
Pubmed	19620290	Repression of ESR1 through actions of estrogen receptor alpha and Sin3A at the proximal promoter.	Pubmed	0.01053	1	0.01767	0.192	1	2	ESR1
Pubmed	19620289	GATA-2 reinforces megakaryocyte development in the absence of GATA-1.	Pubmed	0.01053	1	0.01767	0.192	1	2	GATA2
Pubmed	32877678	ATR Restrains DNA Synthesis and Mitotic Catastrophe in Response to CDC7 Inhibition.	Pubmed	0.01053	1	0.01767	0.192	1	2	ATM
Pubmed	28272448	Aggravated myocardial infarction-induced cardiac remodeling and heart failure in histamine-deficient mice.	Pubmed	0.01053	1	0.01767	0.192	1	2	STAT6
Pubmed	28874416	Growth Differentiation Factor 15 Mediates Systemic Glucose Regulatory Action of T-Helper Type 2 Cytokines.	Pubmed	0.01053	1	0.01767	0.192	1	2	STAT6
Pubmed	27806571	Knockout of the Ribonuclease Inhibitor Gene Leaves Human Cells Vulnerable to Secretory Ribonucleases.	Pubmed	0.01053	1	0.01767	0.192	1	2	RNH1
Pubmed	37880726	Cell-specific NFIA upregulation promotes epileptogenesis by TRPV4-mediated astrocyte reactivity.	Pubmed	0.01053	1	0.01767	0.192	1	2	NFIA
Pubmed	25625588	Myocardial and cardiomyocyte stress resilience is enhanced in aromatase-deficient female mouse hearts through CaMKIIÎ´ activation.	Pubmed	0.01053	1	0.01767	0.192	1	2	CYP19A1
Pubmed	29382369	HER2 is not a cancer subtype but rather a pan-cancer event and is highly enriched in AR-driven breast tumors.	Pubmed	0.01053	1	0.01767	0.192	1	2	ESR1
Pubmed	25857231	Organic anion transporting polypeptide 2B1 expression correlates with uptake of estrone-3-sulfate and cell proliferation in estrogen receptor-positive breast cancer cells.	Pubmed	0.01053	1	0.01767	0.192	1	2	ESR1
Pubmed	11231155	Synthetic lethality between mutation in Atm and DNA-PK(cs) during murine embryogenesis.	Pubmed	0.01053	1	0.01767	0.192	1	2	ATM
Pubmed	12113882	Estrogen receptor alpha and progesterone receptor A and B concentration and localization in the lower uterine segment in term parturition.	Pubmed	0.01053	1	0.01767	0.192	1	2	ESR1
Pubmed	25625591	Aktâ€‘mediated phosphorylation of Oct4 is associated with the proliferation of stemâ€‘like cancer cells.	Pubmed	0.01053	1	0.01767	0.192	1	2	POU5F1
Pubmed	29139477	A dietary flavone confers communicable protection against colitis through NLRP6 signaling independently of inflammasome activation.	Pubmed	0.01053	1	0.01767	0.192	1	2	NLRP6
Pubmed	11921355	Adrenomedullin in mammalian embryogenesis.	Pubmed	0.01053	1	0.01767	0.192	1	2	ACKR5
Pubmed	33810223	Cruciform Formable Sequences within Pou5f1 Enhancer Are Indispensable for Mouse ES Cell Integrity.	Pubmed	0.01053	1	0.01767	0.192	1	2	POU5F1
Pubmed	22946335	[Prevalence of mutations BRCA1 5382insC, and CHEK2 1100delC in the population of Siberian region].	Pubmed	0.01053	1	0.01767	0.192	1	2	CHEK2
Pubmed	30611552	Association between estrogen receptor 1 (ESR1) and leukemia inhibitory factor (LIF) polymorphisms can help in the prediction of recurrent implantation failure.	Pubmed	0.01053	1	0.01767	0.192	1	2	ESR1
Pubmed	8332195	Direct interaction of Ras and the amino-terminal region of Raf-1 in vitro.	Pubmed	0.01053	1	0.01767	0.192	1	2	HRAS
Pubmed	19110300	Blood group AB and factor V Leiden as risk factors for pre-eclampsia: a population-based nested case-control study.	Pubmed	0.01053	1	0.01767	0.192	1	2	ABO
Pubmed	22909323	Quantitative proteomics reveal ATM kinase-dependent exchange in DNA damage response complexes.	Pubmed	0.01053	1	0.01767	0.192	1	2	ATM
Pubmed	34726702	Loss of myeloid Bmal1 exacerbates hypertensive vascular remodelling through interaction with STAT6 in mice.	Pubmed	0.01053	1	0.01767	0.192	1	2	STAT6
Pubmed	15291814	Cdt1 and geminin are down-regulated upon cell cycle exit and are over-expressed in cancer-derived cell lines.	Pubmed	0.01053	1	0.01767	0.192	1	2	CDT1
Pubmed	30153455	NCAM140 is translocated into the nucleus by an importin-Î²1-dependent mechanism.	Pubmed	0.01053	1	0.01767	0.192	1	2	KPNB1
Pubmed	20961965	Differential association of juvenile and adult systemic lupus erythematosus with genetic variants of oestrogen receptors alpha and beta.	Pubmed	0.01053	1	0.01767	0.192	1	2	ESR1
Pubmed	24509855	Interplay between the DNA damage proteins MDC1 and ATM in the regulation of the spindle assembly checkpoint.	Pubmed	0.01053	1	0.01767	0.192	1	2	ATM
Pubmed	28306378	Development of a monoclonal anti-ADAMTS-5 antibody that specifically blocks the interaction with LRP1.	Pubmed	0.01053	1	0.01767	0.192	1	2	LRP1
Pubmed	33973712	DDX10 promotes human lung carcinoma proliferation by U3 small nucleolar ribonucleoprotein IMP4.	Pubmed	0.01053	1	0.01767	0.192	1	2	DDX10
Pubmed	15193490	Polymorphisms in the estrogen receptor beta gene but not estrogen receptor alpha gene affect the risk of developing endometriosis in a Japanese population.	Pubmed	0.01053	1	0.01767	0.192	1	2	ESR1
Pubmed	28587956	Activated Natural Killer Cells Mediate the Suppressive Effect of Interleukin-4 on Tumor Development via STAT6 Activation in an Atopic Condition Melanoma Model.	Pubmed	0.01053	1	0.01767	0.192	1	2	STAT6
Pubmed	11039896	Human gelsolin prevents apoptosis by inhibiting apoptotic mitochondrial changes via closing VDAC.	Pubmed	0.01053	1	0.01767	0.192	1	2	VDAC1
Pubmed	12377952	Interleukin-2 family cytokines stimulate phosphorylation of the Pro-Ser-Pro motif of Stat5 transcription factors in human T cells: resistance to suppression of multiple serine kinase pathways.	Pubmed	0.01053	1	0.01767	0.192	1	2	STAT5A
Pubmed	19451272	RAD51C facilitates checkpoint signaling by promoting CHK2 phosphorylation.	Pubmed	0.01053	1	0.01767	0.192	1	2	CHEK2
Pubmed	25870252	Tall cell papillary thyroid carcinoma: new diagnostic criteria and mutations in BRAF and TERT.	Pubmed	0.01053	1	0.01767	0.192	1	2	TERT
Pubmed	25011585	Peroxiredoxin-1 protects estrogen receptor Î± from oxidative stress-induced suppression and is a protein biomarker of favorable prognosis in breast cancer.	Pubmed	0.01053	1	0.01767	0.192	1	2	ESR1
Pubmed	26997225	Staphylococcal Nuclease and Tudor Domain Containing 1 (SND1 Protein) Promotes Hepatocarcinogenesis by Inhibiting Monoglyceride Lipase (MGLL).	Pubmed	0.01053	1	0.01767	0.192	1	2	MGLL
Pubmed	29103441	ENPP1 and ESR1 genotypes associated with subclassifications of craniofacial asymmetry and severity of temporomandibular disorders.	Pubmed	0.01053	1	0.01767	0.192	1	2	ESR1
Pubmed	2474826	Molecular cloning, characterization, and expression of human ADP-ribosylation factors: two guanine nucleotide-dependent activators of cholera toxin.	Pubmed	0.01053	1	0.01767	0.192	1	2	ARF1
Pubmed	21478675	Phospholipase C-Îµ links Epac2 activation to the potentiation of glucose-stimulated insulin secretion from mouse islets of Langerhans.	Pubmed	0.01053	1	0.01767	0.192	1	2	PLCE1
Pubmed	22172489	Inhibition of dUTPase induces synthetic lethality with thymidylate synthase-targeted therapies in non-small cell lung cancer.	Pubmed	0.01053	1	0.01767	0.192	1	2	TYMS
Pubmed	33305870	Characterization of TERT and BRAF copy number variation in papillary thyroid carcinoma: An analysis of the cancer genome atlas study.	Pubmed	0.01053	1	0.01767	0.192	1	2	TERT
Pubmed	1970154	Transforming genes from familial adenomatous polyposis patient cells detected by a tumorigenicity assay.	Pubmed	0.01053	1	0.01767	0.192	1	2	HRAS
Pubmed	17548696	Arsenic metabolism, genetic susceptibility, and risk of premalignant skin lesions in Bangladesh.	Pubmed	0.01053	1	0.01767	0.192	1	2	GSTO1
Pubmed	32682010	NLRP6 suppresses gastric cancer growth via GRP78 ubiquitination.	Pubmed	0.01053	1	0.01767	0.192	1	2	NLRP6
Pubmed	17546034	Dynamic changes in histone-methylation 'marks' across the locus encoding interferon-gamma during the differentiation of T helper type 2 cells.	Pubmed	0.01053	1	0.01767	0.192	1	2	STAT6
Pubmed	32442326	Lineage-specific differentiation of osteogenic progenitors from pluripotent stem cells reveals the FGF1-RUNX2 association in neural crest-derived osteoprogenitors.	Pubmed	0.01053	1	0.01767	0.192	1	2	FGF1
Pubmed	25857266	Pontin, a new mutant p53-binding protein, promotes gain-of-function of mutant p53.	Pubmed	0.01053	1	0.01767	0.192	1	2	RUVBL1
Pubmed	20072949	The CYP17 and CYP19 gene single nucleotide polymorphism in women with sporadic breast cancer.	Pubmed	0.01053	1	0.01767	0.192	1	2	CYP19A1
Pubmed	26013954	Methyl(R217)HuR and MCM6 are inversely correlated and are prognostic markers in non small cell lung carcinoma.	Pubmed	0.01053	1	0.01767	0.192	1	2	MCM6
Pubmed	16457814	Peroxisome proliferator-activated receptor gamma regulates expression of signal transducer and activator of transcription 5A.	Pubmed	0.01053	1	0.01767	0.192	1	2	STAT5A
Pubmed	30670049	JAK/Stat5-mediated subtype-specific lymphocyte antigen 6 complex, locus G6D (LY6G6D) expression drives mismatch repair proficient colorectal cancer.	Pubmed	0.01053	1	0.01767	0.192	1	2	STAT5A
Pubmed	21826373	let-7 microRNAs induce tamoxifen sensitivity by downregulation of estrogen receptor Î± signaling in breast cancer.	Pubmed	0.01053	1	0.01767	0.192	1	2	ESR1
Pubmed	21088250	Telomerase deficiency in bone marrow-derived cells attenuates angiotensin II-induced abdominal aortic aneurysm formation.	Pubmed	0.01053	1	0.01767	0.192	1	2	TERT
Pubmed	16469803	Estren behaves as a weak estrogen rather than a nongenomic selective activator in the mouse uterus.	Pubmed	0.01053	1	0.01767	0.192	1	2	ESR1
Pubmed	18632615	Cyclin D1b is aberrantly regulated in response to therapeutic challenge and promotes resistance to estrogen antagonists.	Pubmed	0.01053	1	0.01767	0.192	1	2	ESR1
Pubmed	17453687	Expression of estrogen and androgen receptors in children with hypospadias: preliminary report.	Pubmed	0.01053	1	0.01767	0.192	1	2	ESR1
Pubmed	1972777	A POU-domain transcription factor in early stem cells and germ cells of the mammalian embryo.	Pubmed	0.01053	1	0.01767	0.192	1	2	POU5F1
Pubmed	14654833	Structural snapshots of the mechanism and inhibition of a guanine nucleotide exchange factor.	Pubmed	0.01053	1	0.01767	0.192	1	2	ARF1
Pubmed	16469811	The endogenous estrogen status regulates microglia reactivity in animal models of neuroinflammation.	Pubmed	0.01053	1	0.01767	0.192	1	2	ESR1
Pubmed	32985343	Human permanent tooth sizes are associated with genes encoding oestrogen receptors.	Pubmed	0.01053	1	0.01767	0.192	1	2	ESR1
Pubmed	12760254	[Gene frequencies and heterozygosity of the AB0 and RH blood group alleles in the populations of two cities of the Donetsk region, Ukraine].	Pubmed	0.01053	1	0.01767	0.192	1	2	ABO
Pubmed	26300260	MacroH2A1 and ATM Play Opposing Roles in Paracrine Senescence and the Senescence-Associated Secretory Phenotype.	Pubmed	0.01053	1	0.01767	0.192	1	2	ATM
Pubmed	23583905	Putative protein partners for the human CPI-17 protein revealed by bacterial two-hybrid screening.	Pubmed	0.01053	1	0.01767	0.192	1	2	PPP1R14A
Pubmed	17186378	Estrogen-dependent growth and estrogen receptor (ER)-alpha concentration in T47D breast cancer cells are inhibited by VACM-1, a cul 5 gene.	Pubmed	0.01053	1	0.01767	0.192	1	2	ESR1
Pubmed	19453842	Cellular effects of genotoxic stress and gene silencing of the checkpoint kinases in human oral cells.	Pubmed	0.01053	1	0.01767	0.192	1	2	CHEK2
Pubmed	21948762	Association of serum sex steroid levels and bone mineral density with CYP17 and CYP19 gene polymorphisms in postmenopausal women in Turkey.	Pubmed	0.01053	1	0.01767	0.192	1	2	CYP19A1
Pubmed	19367380	Progesterone receptors A and B and estrogen receptor alpha expression in normal breast tissue and fibroadenomas.	Pubmed	0.01053	1	0.01767	0.192	1	2	ESR1
Pubmed	18274813	Are Thymidylate synthase and Methylene tetrahydrofolate reductase genes linked with methotrexate response (efficacy, toxicity) in Indian (Asian) rheumatoid arthritis patients?	Pubmed	0.01053	1	0.01767	0.192	1	2	TYMS
Pubmed	28402280	Clinical significance of the correlation between PLCE 1 and PRKCA in esophageal inflammation and esophageal carcinoma.	Pubmed	0.01053	1	0.01767	0.192	1	2	PLCE1
Pubmed	16081830	Immune regulation of protease-activated receptor-1 expression in murine small intestine during Nippostrongylus brasiliensis infection.	Pubmed	0.01053	1	0.01767	0.192	1	2	STAT6
Pubmed	28754608	Inflammatory mediators mediate airway smooth muscle contraction through a G protein-coupled receptor-transmembrane protein 16A-voltage-dependent Ca2+ channel axis and contribute to bronchial hyperresponsiveness in asthma.	Pubmed	0.01053	1	0.01767	0.192	1	2	ANO1
Pubmed	11162902	Expression of multiple adenylyl cyclase isoforms in human and dog thyroid.	Pubmed	0.01053	1	0.01767	0.192	1	2	ADCY3
Pubmed	36348405	Promotion of a synthetic degradation of activated STAT6 by PARP-1 inhibition: roles of poly(ADP-ribosyl)ation, calpains and autophagy.	Pubmed	0.01053	1	0.01767	0.192	1	2	STAT6
Pubmed	11162937	Receptor null mice reveal contrasting roles for estrogen receptor alpha and beta in reproductive tissues.	Pubmed	0.01053	1	0.01767	0.192	1	2	ESR1
Pubmed	27068564	Autoantibodies against TYMS and PDLIM1 proteins detected as circulatory signatures in Indian breast cancer patients.	Pubmed	0.01053	1	0.01767	0.192	1	2	TYMS
Pubmed	19188600	The transactivating function 1 of estrogen receptor alpha is dispensable for the vasculoprotective actions of 17beta-estradiol.	Pubmed	0.01053	1	0.01767	0.192	1	2	ESR1
Pubmed	18308720	Hexokinase-I protection against apoptotic cell death is mediated via interaction with the voltage-dependent anion channel-1: mapping the site of binding.	Pubmed	0.01053	1	0.01767	0.192	1	2	VDAC1
Pubmed	27503138	A combination of TERT promoter mutation and MGMT methylation status predicts clinically relevant subgroups of newly diagnosed glioblastomas.	Pubmed	0.01053	1	0.01767	0.192	1	2	TERT
Pubmed	8812441	Localization of the importin-beta gene to mouse chromosome 11D and rat chromosome 10q32.1.	Pubmed	0.01053	1	0.01767	0.192	1	2	KPNB1
Pubmed	17656465	Estrogen regulates KiSS1 gene expression through estrogen receptor alpha and SP protein complexes.	Pubmed	0.01053	1	0.01767	0.192	1	2	ESR1
Pubmed	25554652	Malignant solitary fibrous tumor with high-grade nuclear atypia: an alternate entity for the undetermined tumor group.	Pubmed	0.01053	1	0.01767	0.192	1	2	STAT6
Pubmed	17428792	Ataxia telangiectasia mutated (ATM) signaling network is modulated by a novel poly(ADP-ribose)-dependent pathway in the early response to DNA-damaging agents.	Pubmed	0.01053	1	0.01767	0.192	1	2	ATM
Pubmed	21248301	Distinct p53 gene signatures are needed to predict prognosis and response to chemotherapy in ER-positive and ER-negative breast cancers.	Pubmed	0.01053	1	0.01767	0.192	1	2	ESR1
Pubmed	33858292	NRF1-regulated CircNSUN2 promotes lymphoma progression through activating Wnt signaling pathway via stabilizing HMGA1.	Pubmed	0.01053	1	0.01767	0.192	1	2	HMGA1
Pubmed	1680810	Mouse Oct-3 maps between the tcl12 embryonic lethal gene and the Qa gene in the H-2 complex.	Pubmed	0.01053	1	0.01767	0.192	1	2	POU5F1
Pubmed	26206901	Low-density lipoprotein receptor-related protein 1 mediates Î±1-antitrypsin internalization in CD4+ T lymphocytes.	Pubmed	0.01053	1	0.01767	0.192	1	2	LRP1
Pubmed	38517447	Sirt3 Protects Retinal Pigment Epithelial Cells From High Glucose-Induced Injury by Promoting Mitophagy Through the AMPK/mTOR/ULK1 Pathway.	Pubmed	0.01053	1	0.01767	0.192	1	2	SIRT3
Pubmed	25060566	SMAD4 and TS expression might predict the risk of recurrence after resection of colorectal liver metastases.	Pubmed	0.01053	1	0.01767	0.192	1	2	TYMS
Pubmed	18500823	Myeloid transforming protein Evi1 interacts with methyl-CpG binding domain protein 3 and inhibits in vitro histone deacetylation by Mbd3/Mi-2/NuRD.	Pubmed	0.01053	1	0.01767	0.192	1	2	MECOM
Pubmed	29703210	Telomerase regulation by the long non-coding RNA H19 in human acute promyelocytic leukemia cells.	Pubmed	0.01053	1	0.01767	0.192	1	2	TERT
Pubmed	21983130	Expression of the tumor suppressor miR-206 is associated with cellular proliferative inhibition and impairs invasion in ERÎ±-positive endometrioid adenocarcinoma.	Pubmed	0.01053	1	0.01767	0.192	1	2	ESR1
Pubmed	11316611	The Ste20 group kinases as regulators of MAP kinase cascades.	Pubmed	0.01053	1	0.01767	0.192	1	2	SLK
Pubmed	28247570	Acidified bile acids enhance tumor progression and telomerase activity of gastric cancer in mice dependent on c-Myc expression.	Pubmed	0.01053	1	0.01767	0.192	1	2	TERT
Pubmed	38236307	Differential DNA methylation and CTCF binding between the ESR1 promoter a of MCF-7 and MDA-MB-231 breast cancer cells.	Pubmed	0.01053	1	0.01767	0.192	1	2	ESR1
Pubmed	16949371	Wip1 phosphatase modulates ATM-dependent signaling pathways.	Pubmed	0.01053	1	0.01767	0.192	1	2	ATM
Pubmed	27432265	Genetic variants of ESR1 and SGSM3 are associated with the susceptibility of breast cancer in the Chinese population.	Pubmed	0.01053	1	0.01767	0.192	1	2	ESR1
Pubmed	19729612	Genome-wide association identifies the ABO blood group as a major locus associated with serum levels of soluble E-selectin.	Pubmed	0.01053	1	0.01767	0.192	1	2	ABO
Pubmed	11221888	Phorbol esters modulate the Ras exchange factor RasGRP3.	Pubmed	0.01053	1	0.01767	0.192	1	2	HRAS
Pubmed	16949384	Endogenous estradiol and its association with estrogen receptor gene polymorphisms.	Pubmed	0.01053	1	0.01767	0.192	1	2	ESR1
Pubmed	28296509	TP53 and ATM mRNA expression in skin and skeletal muscle after low-level laser exposure.	Pubmed	0.01053	1	0.01767	0.192	1	2	ATM
Pubmed	16949385	Aromatase gene (CYP 19) polymorphisms and endogenous androgen concentrations in a multiracial/multiethnic, multisite study of women at midlife.	Pubmed	0.01053	1	0.01767	0.192	1	2	CYP19A1
Pubmed	25823819	ANO1/TMEM16A interacts with EGFR and correlates with sensitivity to EGFR-targeting therapy in head and neck cancer.	Pubmed	0.01053	1	0.01767	0.192	1	2	ANO1
Pubmed	16949390	Sex steroid hormone polymorphisms, high-density lipoprotein cholesterol, and apolipoprotein A-1 from the Study of Women's Health Across the Nation (SWAN).	Pubmed	0.01053	1	0.01767	0.192	1	2	ESR1
Pubmed	16949391	The association of genetic polymorphisms in sex hormone biosynthesis and action with insulin sensitivity and diabetes mellitus in women at midlife.	Pubmed	0.01053	1	0.01767	0.192	1	2	CYP19A1
Pubmed	16949392	The association of bone mineral density with estrogen receptor gene polymorphisms.	Pubmed	0.01053	1	0.01767	0.192	1	2	ESR1
Pubmed	17029558	Mutation at the Evi1 locus in Junbo mice causes susceptibility to otitis media.	Pubmed	0.01053	1	0.01767	0.192	1	2	MECOM
Pubmed	14688157	Effects of vitamin D and estrogen receptor gene polymorphisms on the changes in lumbar bone mineral density with multiple pregnancies in Japanese women.	Pubmed	0.01053	1	0.01767	0.192	1	2	ESR1
Pubmed	10837221	Regulation of the hTERT telomerase catalytic subunit by the c-Abl tyrosine kinase.	Pubmed	0.01053	1	0.01767	0.192	1	2	TERT
Pubmed	22392906	The high-mobility group A1-estrogen receptor Î² nuclear interaction is impaired in human testicular seminomas.	Pubmed	0.01053	1	0.01767	0.192	1	2	HMGA1
Pubmed	35023022	Dietary interventions in mice affect oxidative stress and gene expression of the Prlr and Esr1 in the adipose tissue and hypothalamus of dams and their offspring.	Pubmed	0.01053	1	0.01767	0.192	1	2	ESR1
Pubmed	28465484	SIRT3-KLF15 signaling ameliorates kidney injury induced by hypertension.	Pubmed	0.01053	1	0.01767	0.192	1	2	SIRT3
Pubmed	20838829	Characterization of the osteoblast-specific transmembrane protein IFITM5 and analysis of IFITM5-deficient mice.	Pubmed	0.01053	1	0.01767	0.192	1	2	IFITM5
Pubmed	28963502	Epithelial Chloride Transport by CFTR Requires TMEM16A.	Pubmed	0.01053	1	0.01767	0.192	1	2	ANO1
Pubmed	26314960	Low doses of X-rays induce prolonged and ATM-independent persistence of Î³H2AX foci in human gingival mesenchymal stem cells.	Pubmed	0.01053	1	0.01767	0.192	1	2	ATM
Pubmed	12857755	Apolipoprotein E binding to low density lipoprotein receptor-related protein-1 inhibits cell migration via activation of cAMP-dependent protein kinase A.	Pubmed	0.01053	1	0.01767	0.192	1	2	LRP1
Pubmed	23402757	HDAC3 regulates stability of estrogen receptor Î± mRNA.	Pubmed	0.01053	1	0.01767	0.192	1	2	ESR1
Pubmed	30696729	Selective Estrogen Receptor Modulators Enhance CNS Remyelination Independent of Estrogen Receptors.	Pubmed	0.01053	1	0.01767	0.192	1	2	ESR1
Pubmed	16020944	Interaction between CYP19 aromatase and butyrylcholinesterase genes increases Alzheimer's disease risk.	Pubmed	0.01053	1	0.01767	0.192	1	2	CYP19A1
Pubmed	15998795	Selective activation of STAT5 unveils its role in stem cell self-renewal in normal and leukemic hematopoiesis.	Pubmed	0.01053	1	0.01767	0.192	1	2	STAT5A
Pubmed	19945459	Effects of aromatase mutation (ArKO) on the sexual differentiation of kisspeptin neuronal numbers and their activation by same versus opposite sex urinary pheromones.	Pubmed	0.01053	1	0.01767	0.192	1	2	CYP19A1
Pubmed	20403194	GPR30, but not estrogen receptor-alpha, is crucial in the treatment of experimental autoimmune encephalomyelitis by oral ethinyl estradiol.	Pubmed	0.01053	1	0.01767	0.192	1	2	ESR1
Pubmed	21647934	The expression of Tousled kinases in CaP cell lines and its relation to radiation response and DSB repair.	Pubmed	0.01053	1	0.01767	0.192	1	2	TLK1
Pubmed	18438345	Correlations of BMI-1 expression and telomerase activity in ovarian cancer tissues.	Pubmed	0.01053	1	0.01767	0.192	1	2	TERT
Pubmed	24654233	Sex differences in exercise-induced physiological myocardial hypertrophy are modulated by oestrogen receptor beta.	Pubmed	0.01053	1	0.01767	0.192	1	2	ESR1
Pubmed	25468562	Interplay between mTOR and STAT5 signaling modulates the balance between regulatory and effective T cells.	Pubmed	0.01053	1	0.01767	0.192	1	2	STAT5A
Pubmed	11850206	Aromatase and COX-2 expression in human breast cancers.	Pubmed	0.01053	1	0.01767	0.192	1	2	CYP19A1
Pubmed	30863326	Sex-Specific Involvement of Estrogen Receptors in Behavioral Responses to Stress and Psychomotor Activation.	Pubmed	0.01053	1	0.01767	0.192	1	2	ESR1
Pubmed	25613699	PTEN and hTERT gene expression and the correlation with human hepatocellular carcinoma.	Pubmed	0.01053	1	0.01767	0.192	1	2	TERT
Pubmed	26975544	Visualizing estrogen receptor-Î±-expressing neurons using a new ERÎ±-ZsGreen reporter mouse line.	Pubmed	0.01053	1	0.01767	0.192	1	2	ESR1
Pubmed	29367057	Estrogen receptor Î±- (ERÎ±), but not ERÎ²-signaling, is crucially involved in mechanostimulation of bone fracture healing by whole-body vibration.	Pubmed	0.01053	1	0.01767	0.192	1	2	ESR1
Pubmed	20669261	JAK2/STAT5 signaling pathway mediates Bojungbangdocktang enhanced hematopoiesis.	Pubmed	0.01053	1	0.01767	0.192	1	2	STAT5A
Pubmed	29984907	The TERT promoter mutation status and MGMT promoter methylation status, combined with dichotomized MRI-derived and clinical features, predict adult primary glioblastoma survival.	Pubmed	0.01053	1	0.01767	0.192	1	2	TERT
Pubmed	25659036	Somatic inactivation of ATM in hematopoietic cells predisposes mice to cyclin D3 dependent T cell acute lymphoblastic leukemia.	Pubmed	0.01053	1	0.01767	0.192	1	2	ATM
Pubmed	26529545	Differential expression of estrogen receptor Î± and Î² isoforms in multiple and solitary leiomyomas.	Pubmed	0.01053	1	0.01767	0.192	1	2	ESR1
Pubmed	32853964	Roles of estrogen receptor Î± and Î² in the regulation of proliferation in endometrial carcinoma.	Pubmed	0.01053	1	0.01767	0.192	1	2	ESR1
Pubmed	15996113	Heterogeneous DNA methylation status of the regulatory element of the mouse Oct4 gene in adult somatic cell population.	Pubmed	0.01053	1	0.01767	0.192	1	2	POU5F1
Pubmed	27880725	Mouse Sirt3 promotes autophagy in AngII-induced myocardial hypertrophy through the deacetylation of FoxO1.	Pubmed	0.01053	1	0.01767	0.192	1	2	SIRT3
Pubmed	25623065	Receptor tyrosine kinase EphA5 is a functional molecular target in human lung cancer.	Pubmed	0.01053	1	0.01767	0.192	1	2	ATM
Pubmed	20200249	Regulation of Epstein-Barr virus origin of plasmid replication (OriP) by the S-phase checkpoint kinase Chk2.	Pubmed	0.01053	1	0.01767	0.192	1	2	CHEK2
Pubmed	15278948	Localization of estrogen and androgen receptors in male reproductive tissues of mice and rats.	Pubmed	0.01053	1	0.01767	0.192	1	2	ESR1
Pubmed	35680375	Modification of ERÎ± by UFM1 Increases Its Stability and Transactivity for Breast Cancer Development.	Pubmed	0.01053	1	0.01767	0.192	1	2	ESR1
Pubmed	36566324	Arf1 facilitates mast cell proliferation via the mTORC1 pathway.	Pubmed	0.01053	1	0.01767	0.192	1	2	ARF1
Pubmed	16815028	Diabetes, leukoencephalopathy and rage.	Pubmed	0.01053	1	0.01767	0.192	1	2	MOK
Pubmed	37554323	GPR182 is a broadly scavenging atypical chemokine receptor influencing T-independent immunity.	Pubmed	0.01053	1	0.01767	0.192	1	2	ACKR5
Pubmed	33861984	SIRT2 and SIRT3 expression correlates with redox imbalance and advanced clinical stage in patients with multiple myeloma.	Pubmed	0.01053	1	0.01767	0.192	1	2	SIRT3
Pubmed	26674644	RUNX1-Evi-1 fusion gene inhibited differentiation and apoptosis in myelopoiesis: an in vivo study.	Pubmed	0.01053	1	0.01767	0.192	1	2	MECOM
Pubmed	23977306	Assessing interactions between the association of common genetic variant at 1p11 (rs11249433) and hormone receptor status with breast cancer risk.	Pubmed	0.01053	1	0.01767	0.192	1	2	ESR1
Pubmed	25870146	Mechanistic Rationale to Target PTEN-Deficient Tumor Cells with Inhibitors of the DNA Damage Response Kinase ATM.	Pubmed	0.01053	1	0.01767	0.192	1	2	ATM
Pubmed	29526845	Polymorphism FSHR (-29G/A) as a genetic agent together with ESRI (XbaIG/A) in women with poor response to controlled ovarian hyperstimulation.	Pubmed	0.01053	1	0.01767	0.192	1	2	ESR1
Pubmed	26804242	Oct4 transcription factor in conjunction with valproic acid accelerates myelin repair in demyelinated optic chiasm in mice.	Pubmed	0.01053	1	0.01767	0.192	1	2	POU5F1
Pubmed	32358493	Estrogen receptor-Î± expressing neurons in the ventrolateral VMH regulate glucose balance.	Pubmed	0.01053	1	0.01767	0.192	1	2	ESR1
Pubmed	16372125	Testicular expression of survivin and human telomerase reverse transcriptase (hTERT) associated with spermatogenic function in infertile patients.	Pubmed	0.01053	1	0.01767	0.192	1	2	TERT
Pubmed	34028171	Telomerase reverse transcriptase mutation and the p53 pathway in T1 urinary bladder cancer.	Pubmed	0.01053	1	0.01767	0.192	1	2	TERT
Pubmed	24318978	Developmental expression of the calcium-activated chloride channels TMEM16A and TMEM16B in the mouse olfactory epithelium.	Pubmed	0.01053	1	0.01767	0.192	1	2	ANO1
Pubmed	28739140	The IL-4 receptor Î± has a critical role in bone marrow-derived fibroblast activation and renal fibrosis.	Pubmed	0.01053	1	0.01767	0.192	1	2	STAT6
Pubmed	29526821	Heterodimer formation by Oct4 and Smad3 differentially regulates epithelial-to-mesenchymal transition-associated factors in breast cancer progression.	Pubmed	0.01053	1	0.01767	0.192	1	2	POU5F1
Pubmed	8645611	The hamster adrenal cytochrome P450C11 has equipotent 11beta-hydroxylase and 19-hydroxylase activities, but no aldosterone synthase activity.	Pubmed	0.01053	1	0.01767	0.192	1	2	CYP11B1
Pubmed	23186781	Association of polymorphisms in the LRP1 and A2M genes with Alzheimer's disease in the northern Chinese Han population.	Pubmed	0.01053	1	0.01767	0.192	1	2	LRP1
Pubmed	18379196	Quantitative detection of methylated ESR1 and 14-3-3-sigma gene promoters in serum as candidate biomarkers for diagnosis of breast cancer and evaluation of treatment efficacy.	Pubmed	0.01053	1	0.01767	0.192	1	2	ESR1
Pubmed	12845704	Smad 3 regulates proliferation of the mouse ovarian surface epithelium.	Pubmed	0.01053	1	0.01767	0.192	1	2	ESR1
Pubmed	28752100	Downregulation of miR-214-3p May Contribute to Pathogenesis of Ulcerative Colitis via Targeting STAT6.	Pubmed	0.01053	1	0.01767	0.192	1	2	STAT6
Pubmed	36999436	IL-37 Attenuates Platelet Activation and Thrombosis Through IL-1R8 Pathway.	Pubmed	0.01053	1	0.01767	0.192	1	2	SIGIRR
Pubmed	24884822	A replication study confirms the association of GWAS-identified SNPs at MICB and PLCE1 in Thai patients with dengue shock syndrome.	Pubmed	0.01053	1	0.01767	0.192	1	2	PLCE1
Pubmed	16648498	Impact of IGF-I and CYP19 gene polymorphisms on the survival of patients with metastatic prostate cancer.	Pubmed	0.01053	1	0.01767	0.192	1	2	CYP19A1
Pubmed	11593421	High mobility group I (Y) proteins bind HIPK2, a serine-threonine kinase protein which inhibits cell growth.	Pubmed	0.01053	1	0.01767	0.192	1	2	HMGA1
Pubmed	26179105	Alternatively spliced tissue factor synergizes with the estrogen receptor pathway in promoting breast cancer progression.	Pubmed	0.01053	1	0.01767	0.192	1	2	ESR1
Pubmed	16732333	Depletion of CHK1, but not CHK2, induces chromosomal instability and breaks at common fragile sites.	Pubmed	0.01053	1	0.01767	0.192	1	2	CHEK2
Pubmed	34028135	High-mobility group AT-Hook 1 mediates the role of nuclear factor I/X in osteogenic differentiation through activating canonical Wnt signaling.	Pubmed	0.01053	1	0.01767	0.192	1	2	HMGA1
Pubmed	24884830	Differential expression patterns and clinical significance of estrogen receptor-Î± and Î² in papillary thyroid carcinoma.	Pubmed	0.01053	1	0.01767	0.192	1	2	ESR1
Pubmed	34545025	Association of SLC22A1 rs622342 and ATM rs11212617 polymorphisms with metformin efficacy in patients with type 2 diabetes.	Pubmed	0.01053	1	0.01767	0.192	1	2	ATM
Pubmed	18850719	The histone gene cell cycle regulator HiNF-P is a unique zinc finger transcription factor with a novel conserved auxiliary DNA-binding motif.	Pubmed	0.01053	1	0.01767	0.192	1	2	NPAT
Pubmed	8621616	Cloning and characterization of a novel A-kinase anchoring protein. AKAP 220, association with testicular peroxisomes.	Pubmed	0.01053	1	0.01767	0.192	1	2	AKAP11
Pubmed	18955141	Phytoestrogen-mediated inhibition of proliferation of the human T47D breast cancer cells depends on the ERalpha/ERbeta ratio.	Pubmed	0.01053	1	0.01767	0.192	1	2	ESR1
Pubmed	15374829	Estrogen receptor-beta mediates male-female differences in the development of pressure overload hypertrophy.	Pubmed	0.01053	1	0.01767	0.192	1	2	ESR1
Pubmed	18321860	The functional role of the second NPXY motif of the LRP1 beta-chain in tissue-type plasminogen activator-mediated activation of N-methyl-D-aspartate receptors.	Pubmed	0.01053	1	0.01767	0.192	1	2	LRP1
Pubmed	21212259	Premature ligand-receptor interaction during biosynthesis limits the production of growth factor midkine and its receptor LDL receptor-related protein 1.	Pubmed	0.01053	1	0.01767	0.192	1	2	LRP1
Pubmed	32503542	Estrogen-ERÎ± signaling and DNA hypomethylation co-regulate expression of stem cell protein PIWIL1 in ERÎ±-positive endometrial cancer cells.	Pubmed	0.01053	1	0.01767	0.192	1	2	ESR1
Pubmed	24786389	Higher expression of HSP70 and LOX-1 in the placental tissues of pre-eclampsia pregnancies.	Pubmed	0.01053	1	0.01767	0.192	1	2	HSPA4
Pubmed	31875226	Staufen1 reads out structure and sequence features in ARF1 dsRNA for target recognition.	Pubmed	0.01053	1	0.01767	0.192	1	2	ARF1
Pubmed	25552366	Inhibition of Stat5a/b Enhances Proteasomal Degradation of Androgen Receptor Liganded by Antiandrogens in Prostate Cancer.	Pubmed	0.01053	1	0.01767	0.192	1	2	STAT5A
Pubmed	19382890	Bioassays for estrogenic activity: development and validation of estrogen receptor (ERalpha/ERbeta) and breast cancer proliferation bioassays to measure serum estrogenic activity in clinical studies.	Pubmed	0.01053	1	0.01767	0.192	1	2	ESR1
Pubmed	33690226	SIRT3 is required for liver regeneration but not for the beneficial effect of nicotinamide riboside.	Pubmed	0.01053	1	0.01767	0.192	1	2	SIRT3
Pubmed	28428557	The prognostic significance of Cdc6 and Cdt1 in breast cancer.	Pubmed	0.01053	1	0.01767	0.192	1	2	CDT1
Pubmed	31853860	Increased Expression of Gankyrin and Stemness Factor Oct-4 are Associated with Unfavorable Clinical Outcomes and Poor Benefit of Tamoxifen in Breast Carcinoma Patients.	Pubmed	0.01053	1	0.01767	0.192	1	2	POU5F1
Pubmed	22375075	Estrogen receptor alpha interacts with mitochondrial protein HADHB and affects beta-oxidation activity.	Pubmed	0.01053	1	0.01767	0.192	1	2	ESR1
Pubmed	32493821	Differential Pressures of SERINC5 and IFITM3 on HIV-1 Envelope Glycoprotein over the Course of HIV-1 Infection.	Pubmed	0.01053	1	0.01767	0.192	1	2	IFITM3
Pubmed	33690219	Gluconeogenic enzyme PCK1 deficiency promotes CHK2 O-GlcNAcylation and hepatocellular carcinoma growth upon glucose deprivation.	Pubmed	0.01053	1	0.01767	0.192	1	2	CHEK2
Pubmed	16758971	[Association of bone mineral density with gene polymorphisms and environmental factors in Chinese postmenopausal women].	Pubmed	0.01053	1	0.01767	0.192	1	2	ESR1
Pubmed	24859837	MiR-335 functions as a tumor suppressor in pancreatic cancer by targeting OCT4.	Pubmed	0.01053	1	0.01767	0.192	1	2	POU5F1
Pubmed	24859835	The influence of ESR1 rs9340799 and ESR2 rs1256049 polymorphisms on prostate cancer risk.	Pubmed	0.01053	1	0.01767	0.192	1	2	ESR1
Pubmed	15878968	Transcriptional regulation of dehydroepiandrosterone sulfotransferase (SULT2A1) by estrogen-related receptor alpha.	Pubmed	0.01053	1	0.01767	0.192	1	2	ESR1
Pubmed	12711000	Functional interaction of estrogen receptor alpha and caveolin isoforms in neuronal SK-N-MC cells.	Pubmed	0.01053	1	0.01767	0.192	1	2	ESR1
Pubmed	33391457	IL-37 exerts therapeutic effects in experimental autoimmune encephalomyelitis through the receptor complex IL-1R5/IL-1R8.	Pubmed	0.01053	1	0.01767	0.192	1	2	SIGIRR
Pubmed	28367089	Upregulation of heat shock protein 70 and the differential protein expression induced by tumor necrosis factor-alpha enhances migration and inhibits apoptosis of hepatocellular carcinoma cell HepG2.	Pubmed	0.01053	1	0.01767	0.192	1	2	HSPA4
Pubmed	12458040	IL-12, while beneficial, is not essential for the host response to VSV encephalitis.	Pubmed	0.01053	1	0.01767	0.192	1	2	STAT6
Pubmed	21946204	[Correlation between expression of HIF-2Î± and OCT-4 and prognosis of NSCLC].	Pubmed	0.01053	1	0.01767	0.192	1	2	POU5F1
Pubmed	26902643	Human Genetic Variability Contributes to Postoperative Morphine Consumption.	Pubmed	0.01053	1	0.01767	0.192	1	2	ESR1
Pubmed	24192230	Support of a bi-faceted role of estrogen receptor Î² (ERÎ²) in ERÎ±-positive breast cancer cells.	Pubmed	0.01053	1	0.01767	0.192	1	2	ESR1
Pubmed	21716147	Significance of thymidylate synthase and thyroid transcription factor 1 expression in patients with nonsquamous non-small cell lung cancer treated with pemetrexed-based chemotherapy.	Pubmed	0.01053	1	0.01767	0.192	1	2	TYMS
Pubmed	32922179	Shorter Leukocyte Telomere Length coupled with lower expression of Telomerase Genes in patients with Essential Hypertension.	Pubmed	0.01053	1	0.01767	0.192	1	2	TERT
Pubmed	9346890	Purification and cloning of hepatocyte growth factor activator inhibitor type 2, a Kunitz-type serine protease inhibitor.	Pubmed	0.01053	1	0.01767	0.192	1	2	SPINT2
Pubmed	17029205	The association of polymorphisms of CDT1 and GMNN gene with the risk of breast cancer in Chinese women: a case-control analysis.	Pubmed	0.01053	1	0.01767	0.192	1	2	CDT1
Pubmed	25540325	Targeting ATM ameliorates mutant Huntingtin toxicity in cell and animal models of Huntington's disease.	Pubmed	0.01053	1	0.01767	0.192	1	2	ATM
Pubmed	27542403	MiR-203 inhibits tumor invasion and metastasis in gastric cancer by ATM.	Pubmed	0.01053	1	0.01767	0.192	1	2	ATM
Pubmed	11839818	Phenotypic complementation establishes requirements for specific POU domain and generic transactivation function of Oct-3/4 in embryonic stem cells.	Pubmed	0.01053	1	0.01767	0.192	1	2	POU5F1
Pubmed	39478560	Tumour-intrinsic PDL1 signals regulate the Chk2 DNA damage response in cancer cells and mediate resistance to Chk1 inhibitors.	Pubmed	0.01053	1	0.01767	0.192	1	2	CHEK2
Pubmed	30190324	A motif in HSP90 and P23 that links molecular chaperones to efficient estrogen receptor Î± methylation by the lysine methyltransferase SMYD2.	Pubmed	0.01053	1	0.01767	0.192	1	2	ESR1
Pubmed	26023053	Determination of the isoflavone composition and estrogenic activity of commercial dietary supplements based on soy or red clover.	Pubmed	0.01053	1	0.01767	0.192	1	2	ESR1
Pubmed	22064478	Regulation of estrogen receptor Î± N-terminus conformation and function by peptidyl prolyl isomerase Pin1.	Pubmed	0.01053	1	0.01767	0.192	1	2	ESR1
Pubmed	24157859	Thymic stromal lymphopoietin induces corticosteroid resistance in natural helper cells during airway inflammation.	Pubmed	0.01053	1	0.01767	0.192	1	2	STAT5A
Pubmed	9307271	Activation of a novel gene in 3q21 and identification of intergenic fusion transcripts with ecotropic viral insertion site I in leukemia.	Pubmed	0.01053	1	0.01767	0.192	1	2	RPN1
Pubmed	12186850	The human silent information regulator (Sir)2 homologue hSIRT3 is a mitochondrial nicotinamide adenine dinucleotide-dependent deacetylase.	Pubmed	0.01053	1	0.01767	0.192	1	2	SIRT3
Pubmed	24811840	Peroxisome proliferator-activated receptor Î± mediates di-(2-ethylhexyl) phthalate transgenerational repression of ovarian Esr1 expression in female mice.	Pubmed	0.01053	1	0.01767	0.192	1	2	ESR1
Pubmed	32397995	Involvement of ABC-transporters and acyltransferase 1 in intracellular cholesterol-mediated autophagy in bovine alveolar macrophages in response to the Bacillus Calmette-Guerin (BCG) infection.	Pubmed	0.01053	1	0.01767	0.192	1	2	ACAT1
Pubmed	37505499	Facilitation of Definitive Cancer Diagnosis With Quantitative Molecular Assays of BRAF V600E and TERT Promoter Variants in Patients With Thyroid Nodules.	Pubmed	0.01053	1	0.01767	0.192	1	2	TERT
Pubmed	16239299	Both estrogen receptor-alpha and -beta are required for sexual differentiation of the anteroventral periventricular area in mice.	Pubmed	0.01053	1	0.01767	0.192	1	2	ESR1
Pubmed	34618566	The G protein signaling regulator RGS3 enhances the GTPase activity of KRAS.	Pubmed	0.01053	1	0.01767	0.192	1	2	RGS3
Pubmed	30598260	Histone acetyltransferase MOF is involved in suppression of endometrial cancer and maintenance of ERÎ± stability.	Pubmed	0.01053	1	0.01767	0.192	1	2	ESR1
Pubmed	34381934	TERT Promoter Mutations Are Enriched in Oral Cavity Cancers and Associated With Locoregional Recurrence.	Pubmed	0.01053	1	0.01767	0.192	1	2	TERT
Pubmed	10524232	Cloning of human cDNAs for Apg-1 and Apg-2, members of the Hsp110 family, and chromosomal assignment of their genes.	Pubmed	0.01053	1	0.01767	0.192	1	2	HSPA4
Pubmed	29921484	Interleukin-5 suppresses Vascular Endothelial Growth Factor-induced angiogenesis through STAT5 signaling.	Pubmed	0.01053	1	0.01767	0.192	1	2	STAT5A
Pubmed	21358671	SirT3 suppresses hypoxia inducible factor 1Î± and tumor growth by inhibiting mitochondrial ROS production.	Pubmed	0.01053	1	0.01767	0.192	1	2	SIRT3
Pubmed	11050005	A novel gene, MEL1, mapped to 1p36.3 is highly homologous to the MDS1/EVI1 gene and is transcriptionally activated in t(1;3)(p36;q21)-positive leukemia cells.	Pubmed	0.01053	1	0.01767	0.192	1	2	MECOM
Pubmed	37686184	Potential Association of Cytochrome P450 Copy Number Alteration in Tumour with Chemotherapy Resistance in Lung Adenocarcinoma Patients.	Pubmed	0.01053	1	0.01767	0.192	1	2	CYP2C8
Pubmed	40435239	Dual mechanism of inflammation sensing by the hematopoietic progenitor genome.	Pubmed	0.01053	1	0.01767	0.192	1	2	GATA2
Pubmed	16030402	[Clinical significance of thymidylate synthase and methylenetetrahydrofolate reductase gene polymorphism in Korean patients with gastric cancer].	Pubmed	0.01053	1	0.01767	0.192	1	2	TYMS
Pubmed	29620287	Protein arginine N-methyltransferaseÂ 2 reverses tamoxifen resistance in breast cancer cells through suppression of ER-Î±36.	Pubmed	0.01053	1	0.01767	0.192	1	2	ESR1
Pubmed	1281473	The low density lipoprotein receptor-related protein/alpha 2-macroglobulin receptor binds and mediates catabolism of bovine milk lipoprotein lipase.	Pubmed	0.01053	1	0.01767	0.192	1	2	LRP1
Pubmed	17522255	Estrogen receptor beta-deficient female mice develop a bladder phenotype resembling human interstitial cystitis.	Pubmed	0.01053	1	0.01767	0.192	1	2	ESR1
Pubmed	28823012	Ratio of Circulating Estrogen Receptors Beta and Alpha (ERÎ²/ERÎ±) Indicates Endoscopic Activity in Patients with Crohn's Disease.	Pubmed	0.01053	1	0.01767	0.192	1	2	ESR1
Pubmed	34440915	Functional Roles of FGF Signaling in Early Development of Vertebrate Embryos.	Pubmed	0.01053	1	0.01767	0.192	1	2	FGF1
Pubmed	21106950	Estrogen receptor polymorphisms and the vascular effects of hormone therapy.	Pubmed	0.01053	1	0.01767	0.192	1	2	ESR1
Pubmed	34151669	Novel insights into the mechanism of cell cycle kinases Mec1(ATR) and Tel1(ATM).	Pubmed	0.01053	1	0.01767	0.192	1	2	ATM
Pubmed	24928056	Calcium-activated chloride channels anoctamin 1 and 2 promote murine uterine smooth muscle contractility.	Pubmed	0.01053	1	0.01767	0.192	1	2	ANO1
Pubmed	24737323	Tristetraprolin represses estrogen receptor Î± transactivation in breast cancer cells.	Pubmed	0.01053	1	0.01767	0.192	1	2	ESR1
Pubmed	28813671	OCT4 and SOX2 Work as Transcriptional Activators in Reprogramming Human Fibroblasts.	Pubmed	0.01053	1	0.01767	0.192	1	2	POU5F1
Pubmed	26265440	A novel HMGA1-CCNE2-YAP axis regulates breast cancer aggressiveness.	Pubmed	0.01053	1	0.01767	0.192	1	2	HMGA1
Pubmed	12111450	Untangling the human estrogen receptor gene structure.	Pubmed	0.01053	1	0.01767	0.192	1	2	ESR1
Pubmed	21358619	DOG1 and PKC-Î¸ are useful in the diagnosis of KIT-negative gastrointestinal stromal tumors.	Pubmed	0.01053	1	0.01767	0.192	1	2	ANO1
Pubmed	23365458	Mutations in GATA2 cause human NK cell deficiency with specific loss of the CD56(bright) subset.	Pubmed	0.01053	1	0.01767	0.192	1	2	GATA2
Pubmed	29695835	Exploiting TERT dependency as a therapeutic strategy for NRAS-mutant melanoma.	Pubmed	0.01053	1	0.01767	0.192	1	2	TERT
Pubmed	26733313	Interaction of steroid receptor coactivators and estrogen receptors in the human placenta.	Pubmed	0.01053	1	0.01767	0.192	1	2	ESR1
Pubmed	9861029	Generation and reproductive phenotypes of mice lacking estrogen receptor beta.	Pubmed	0.01053	1	0.01767	0.192	1	2	ESR1
Pubmed	22701565	PARP16/ARTD15 is a novel endoplasmic-reticulum-associated mono-ADP-ribosyltransferase that interacts with, and modifies karyopherin-ÃŸ1.	Pubmed	0.01053	1	0.01767	0.192	1	2	KPNB1
Pubmed	37196931	STAT5A modulates gastric cancer progression via upregulation of CD44.	Pubmed	0.01053	1	0.01767	0.192	1	2	STAT5A
Pubmed	12243190	Bax releases cytochrome c preferentially from a complex between porin and adenine nucleotide translocator. Hexokinase activity suppresses this effect.	Pubmed	0.01053	1	0.01767	0.192	1	2	VDAC1
Pubmed	27664977	miR-370 suppresses HBV gene expression and replication by targeting nuclear factor IA.	Pubmed	0.01053	1	0.01767	0.192	1	2	NFIA
Pubmed	11027681	Purification, cloning, and characterization of a profibrinolytic plasminogen-binding protein, TIP49a.	Pubmed	0.01053	1	0.01767	0.192	1	2	RUVBL1
Pubmed	32246817	STAT5A induced LINC01198 promotes proliferation of glioma cells through stabilizing DGCR8.	Pubmed	0.01053	1	0.01767	0.192	1	2	STAT5A
Pubmed	12691862	Molecular analysis of the estrogen receptor alpha gene in men with coronary artery disease: association with disease status.	Pubmed	0.01053	1	0.01767	0.192	1	2	ESR1
Pubmed	28695896	R-Spondin chromosome rearrangements drive Wnt-dependent tumour initiation and maintenance in the intestine.	Pubmed	0.01053	1	0.01767	0.192	1	2	RSPO3
Pubmed	19705800	Expression and serum immunoreactivity of developmentally restricted differentiation antigens in epithelial ovarian cancer.	Pubmed	0.01053	1	0.01767	0.192	1	2	PLAC1
Pubmed	15514030	Global gene expression analysis of estrogen receptor transcription factor cross talk in breast cancer: identification of estrogen-induced/activator protein-1-dependent genes.	Pubmed	0.01053	1	0.01767	0.192	1	2	ESR1
Pubmed	26999605	Estrogen-mediated downregulation of AIRE influences sexual dimorphism in autoimmune diseases.	Pubmed	0.01053	1	0.01767	0.192	1	2	ESR1
Pubmed	24833090	Association of promoter methylation of ERÎ± and ERÎ² with sporadic breast cancer--a study from North India.	Pubmed	0.01053	1	0.01767	0.192	1	2	ESR1
Pubmed	20153324	The protein encoded by the functional steroid receptor RNA activator is a new modulator of ER alpha transcriptional activity.	Pubmed	0.01053	1	0.01767	0.192	1	2	ESR1
Pubmed	22909160	Reduced T-bet in addition to enhanced STAT6 and GATA3 expressing T cells contribute to human allergen-induced late responses.	Pubmed	0.01053	1	0.01767	0.192	1	2	STAT6
Pubmed	20202976	cAMP/PKA antagonizes thrombin-induced inactivation of endothelial myosin light chain phosphatase: role of CPI-17.	Pubmed	0.01053	1	0.01767	0.192	1	2	PPP1R14A
Pubmed	32185407	TMEM16A drives renal cyst growth by augmenting Ca2+ signaling in M1 cells.	Pubmed	0.01053	1	0.01767	0.192	1	2	ANO1
Pubmed	16264231	Identification by differential display of IL-24 autocrine loop activated by ras oncogenes.	Pubmed	0.01053	1	0.01767	0.192	1	2	HRAS
Pubmed	18078130	[Expression of GATA-1 and GATA-2 in the bone marrow of patients with Monge's disease].	Pubmed	0.01053	1	0.01767	0.192	1	2	GATA2
Pubmed	17620659	Adipocyte differentiation-related protein is induced by LRP1-mediated aggregated LDL internalization in human vascular smooth muscle cells and macrophages.	Pubmed	0.01053	1	0.01767	0.192	1	2	LRP1
Pubmed	36880731	Proteolytic regulation of a galectin-3/Lrp1 axis controls osteoclast-mediated bone resorption.	Pubmed	0.01053	1	0.01767	0.192	1	2	LRP1
Pubmed	22664149	Staphylococcus aureus throat carriage is associated with ABO-/secretor status.	Pubmed	0.01053	1	0.01767	0.192	1	2	ABO
Pubmed	12231255	Expression and localization of cytochrome P450(11beta,aldo) mRNA in the frog brain.	Pubmed	0.01053	1	0.01767	0.192	1	2	CYP11B1
Pubmed	23977176	Octyl gallate markedly promotes anti-amyloidogenic processing of APP through estrogen receptor-mediated ADAM10 activation.	Pubmed	0.01053	1	0.01767	0.192	1	2	ESR1
Pubmed	25324523	A nontranscriptional role for Oct4 in the regulation of mitotic entry.	Pubmed	0.01053	1	0.01767	0.192	1	2	POU5F1
Pubmed	18414193	Polymorphisms of glutathione S-transferase A1 and O1 and breast cancer among postmenopausal Danish women.	Pubmed	0.01053	1	0.01767	0.192	1	2	GSTO1
Pubmed	14551215	The KrÃ¼ppel-like factor epiprofin is expressed by epithelium of developing teeth, hair follicles, and limb buds and promotes cell proliferation.	Pubmed	0.01053	1	0.01767	0.192	1	2	SP6
Pubmed	16291925	Signaling pathways for modulation of mouse sperm motility by adenosine and catecholamine agonists.	Pubmed	0.01053	1	0.01767	0.192	1	2	ADCY3
Pubmed	29081444	Ca2+/Calmodulin-Dependent Protein Kinase II Î³-Dependent Serine727 Phosphorylation Is Required for TMEM16A Ca2+-Activated Cl- Channel Regulation in Cerebrovascular Cells.	Pubmed	0.01053	1	0.01767	0.192	1	2	ANO1
Pubmed	36530572	HSP70 and TNF Loci Polymorphism Associated with the Posner-Schlossman Syndrome in a Southern Chinese Population.	Pubmed	0.01053	1	0.01767	0.192	1	2	HSPA4
Pubmed	38395990	Targeting SIRT3 sensitizes glioblastoma to ferroptosis by promoting mitophagy and inhibiting SLC7A11.	Pubmed	0.01053	1	0.01767	0.192	1	2	SIRT3
Pubmed	25157819	Estrogens stimulate serotonin neurons to inhibit binge-like eating in mice.	Pubmed	0.01053	1	0.01767	0.192	1	2	ESR1
Pubmed	23499841	The oxidative stress in breast tumors of postmenopausal women is ERÎ±/ERÎ² ratio dependent.	Pubmed	0.01053	1	0.01767	0.192	1	2	ESR1
Pubmed	21040551	Estrogen receptor Î± (ERÎ±) mediates 17Î²-estradiol (E2)-activated expression of HBO1.	Pubmed	0.01053	1	0.01767	0.192	1	2	ESR1
Pubmed	19272297	Possible role of telomerase and sFas in pathogenesis of various bladder lesions associated with schistosomiasis.	Pubmed	0.01053	1	0.01767	0.192	1	2	TERT
Pubmed	26708416	Fusion of the TBL1XR1 and HMGA1 genes in splenic hemangioma with t(3;6)(q26;p21).	Pubmed	0.01053	1	0.01767	0.192	1	2	HMGA1
Pubmed	14551230	Differential colocalization of Islet-1 and estrogen receptor alpha in the murine preoptic area and hypothalamus during development.	Pubmed	0.01053	1	0.01767	0.192	1	2	ESR1
Pubmed	28414040	SARS coronavirus papain-like protease up-regulates the collagen expression through non-Samd TGF-Î²1 signaling.	Pubmed	0.01053	1	0.01767	0.192	1	2	STAT6
Pubmed	19850635	EGF61A>G polymorphism as predictive marker of clinical outcome to first-line capecitabine and oxaliplatin in metastatic colorectal cancer.	Pubmed	0.01053	1	0.01767	0.192	1	2	TYMS
Pubmed	22615145	The ERalpha/ERbeta ratio determines oxidative stress in breast cancer cell lines in response to 17beta-estradiol.	Pubmed	0.01053	1	0.01767	0.192	1	2	ESR1
Pubmed	9405657	Loss of p21 increases sensitivity to ionizing radiation and delays the onset of lymphoma in atm-deficient mice.	Pubmed	0.01053	1	0.01767	0.192	1	2	ATM
Pubmed	29081408	The expression of ER, PR in endometrial cancer and analysis of their correlation with ERK signaling pathway.	Pubmed	0.01053	1	0.01767	0.192	1	2	ESR1
Pubmed	24786296	ERÎ± directly activated the MDR1 transcription to increase paclitaxel-resistance of ERÎ±-positive breast cancer cells in vitro and in vivo.	Pubmed	0.01053	1	0.01767	0.192	1	2	ESR1
Pubmed	22221703	HMGA gene rearrangement is a recurrent somatic alteration in polypoid endometriosis.	Pubmed	0.01053	1	0.01767	0.192	1	2	HMGA1
Pubmed	29284117	Knockdown of AMPKÎ± decreases ATM expression and increases radiosensitivity under hypoxia and nutrient starvation in an SV40-transformed human fibroblast cell line, LM217.	Pubmed	0.01053	1	0.01767	0.192	1	2	ATM
Pubmed	24847761	RSPO fusion transcripts in colorectal cancer in Japanese population.	Pubmed	0.01053	1	0.01767	0.192	1	2	RSPO3
Pubmed	12186919	Interaction of the Vp3 nuclear localization signal with the importin alpha 2/beta heterodimer directs nuclear entry of infecting simian virus 40.	Pubmed	0.01053	1	0.01767	0.192	1	2	KPNB1
Pubmed	29223130	The expression of the embryonic gene Cripto-1 is regulated by OCT4 in human embryonal carcinoma NCCIT cells.	Pubmed	0.01053	1	0.01767	0.192	1	2	POU5F1
Pubmed	29957337	The transmembrane nucleoporin Pom121 ensures efficient HIV-1 pre-integration complex nuclear import.	Pubmed	0.01053	1	0.01767	0.192	1	2	KPNB1
Pubmed	11074057	Novel effects of estradiol and estrogen receptor alpha and beta on cognitive function.	Pubmed	0.01053	1	0.01767	0.192	1	2	ESR1
Pubmed	36914641	Mouse mutants in schizophrenia risk genes GRIN2A and AKAP11 show EEG abnormalities in common with schizophrenia patients.	Pubmed	0.01053	1	0.01767	0.192	1	2	AKAP11
Pubmed	12135354	Nuclear import pathway of the telomere elongation suppressor TRF1: inhibition by importin alpha.	Pubmed	0.01053	1	0.01767	0.192	1	2	KPNB1
Pubmed	32948655	Functional and structural characterization of allosteric activation of phospholipase CÎµ by Rap1A.	Pubmed	0.01053	1	0.01767	0.192	1	2	PLCE1
Pubmed	18597678	Clinical implications of thymidylate synthetase, dihydropyrimidine dehydrogenase and orotate phosphoribosyl transferase activity levels in colorectal carcinoma following radical resection and administration of adjuvant 5-FU chemotherapy.	Pubmed	0.01053	1	0.01767	0.192	1	2	TYMS
Pubmed	18597672	Arf family GTP loading is activated by, and generates, positive membrane curvature.	Pubmed	0.01053	1	0.01767	0.192	1	2	ARF1
Pubmed	25481307	Polymorphic genetic variations of cytochrome P450 19A1 and T-cell leukemia 1A genes in the Tamil population.	Pubmed	0.01053	1	0.01767	0.192	1	2	CYP19A1
Pubmed	27926513	Mael is essential for cancer cell survival and tumorigenesis through protection of genetic integrity.	Pubmed	0.01053	1	0.01767	0.192	1	2	ATM
Pubmed	23052207	MBD6 is a direct target of Oct4 and controls the stemness and differentiation of adipose tissue-derived stem cells.	Pubmed	0.01053	1	0.01767	0.192	1	2	POU5F1
Pubmed	11086031	Cutting edge: STAT6-deficient mice have enhanced tumor immunity to primary and metastatic mammary carcinoma.	Pubmed	0.01053	1	0.01767	0.192	1	2	STAT6
Pubmed	11086033	Cutting edge: spontaneous rejection of poorly immunogenic P1.HTR tumors by Stat6-deficient mice.	Pubmed	0.01053	1	0.01767	0.192	1	2	STAT6
Pubmed	20716168	DOG1 and CD117 are the antibodies of choice in the diagnosis of gastrointestinal stromal tumours.	Pubmed	0.01053	1	0.01767	0.192	1	2	ANO1
Pubmed	20716167	Specificity of DOG1 (K9 clone) and protein kinase C theta (clone 27) as immunohistochemical markers of gastrointestinal stromal tumour.	Pubmed	0.01053	1	0.01767	0.192	1	2	ANO1
Pubmed	29536377	OCT4 but not SOX2 expression correlates with worse prognosis in surgical patients with triple-negative breast cancer.	Pubmed	0.01053	1	0.01767	0.192	1	2	POU5F1
Pubmed	27517564	Arsenite inhibits the function of CD133+ CD13+ liver cancer stem cells by reducing PML and Oct4 protein expression.	Pubmed	0.01053	1	0.01767	0.192	1	2	POU5F1
Pubmed	22279059	Mature erythrocyte membrane homeostasis is compromised by loss of the GATA1-FOG1 interaction.	Pubmed	0.01053	1	0.01767	0.192	1	2	ZFPM1
Pubmed	10850425	Expression of bone morphogenetic protein receptors type-IA, -IB and -II correlates with tumor grade in human prostate cancer tissues.	Pubmed	0.01053	1	0.01767	0.192	1	2	BMPR1B
Pubmed	1303253	Hereditary hypertension caused by chimaeric gene duplications and ectopic expression of aldosterone synthase.	Pubmed	0.01053	1	0.01767	0.192	1	2	CYP11B1
Pubmed	21586296	Estrogen receptors and gonadal steroids in vulnerability and protection of dopamine neurons in a mouse model of Parkinson's disease.	Pubmed	0.01053	1	0.01767	0.192	1	2	ESR1
Pubmed	23076205	Predictors of outcome in an AIEOP series of childhood ependymomas: a multifactorial analysis.	Pubmed	0.01053	1	0.01767	0.192	1	2	TERT
Pubmed	17331471	Herbicide atrazine activates SF-1 by direct affinity and concomitant co-activators recruitments to induce aromatase expression via promoter II.	Pubmed	0.01053	1	0.01767	0.192	1	2	CYP19A1
Pubmed	9171229	Coactivator and corepressor regulation of the agonist/antagonist activity of the mixed antiestrogen, 4-hydroxytamoxifen.	Pubmed	0.01053	1	0.01767	0.192	1	2	ESR1
Pubmed	19048123	Restoration of E-cadherin cell-cell junctions requires both expression of E-cadherin and suppression of ERK MAP kinase activation in Ras-transformed breast epithelial cells.	Pubmed	0.01053	1	0.01767	0.192	1	2	HRAS
Pubmed	22522926	A PPARÎ³-FGF1 axis is required for adaptive adipose remodelling and metabolic homeostasis.	Pubmed	0.01053	1	0.01767	0.192	1	2	FGF1
Pubmed	19703561	In search for function of two human orphan SDR enzymes: hydroxysteroid dehydrogenase like 2 (HSDL2) and short-chain dehydrogenase/reductase-orphan (SDR-O).	Pubmed	0.01053	1	0.01767	0.192	1	2	SDR9C7
Pubmed	17321610	Cloning and characterization of a new intestinal inflammation-associated colonic epithelial Ste20-related protein kinase isoform.	Pubmed	0.01053	1	0.01767	0.192	1	2	SLK
Pubmed	21826673	Allelic loss of susceptibility loci and the occurrence of BRAF and RAS mutations in patients with familial non-medullary thyroid cancer.	Pubmed	0.01053	1	0.01767	0.192	1	2	HRAS
Pubmed	36434396	ATM phosphorylates PP2A subunit A resulting in nuclear export and spatiotemporal regulation of the DNA damage response.	Pubmed	0.01053	1	0.01767	0.192	1	2	ATM
Pubmed	15950181	Identification of the human DEAD-box protein p68 as a substrate of Tlk1.	Pubmed	0.01053	1	0.01767	0.192	1	2	TLK1
Pubmed	16418573	Genetic ablation of caveolin-1 in mammary epithelial cells increases milk production and hyper-activates STAT5a signaling.	Pubmed	0.01053	1	0.01767	0.192	1	2	STAT5A
Pubmed	22270332	Role of thymidylate synthase and dihydropyrimidine dehydrogenase mRNA expressions in gallbladder carcinoma.	Pubmed	0.01053	1	0.01767	0.192	1	2	TYMS
Pubmed	20454512	TCEAL7 inhibition of c-Myc activity in alternative lengthening of telomeres regulates hTERT expression.	Pubmed	0.01053	1	0.01767	0.192	1	2	TERT
Pubmed	22944295	Expression of stem-cell markers OCT-4 and CD133: important prognostic factors in papillary renal cell carcinoma.	Pubmed	0.01053	1	0.01767	0.192	1	2	POU5F1
Pubmed	30647120	Midkine drives cardiac inflammation by promoting neutrophil trafficking and NETosis in myocarditis.	Pubmed	0.01053	1	0.01767	0.192	1	2	LRP1
Pubmed	31501276	ESR1-Stabilizing Long Noncoding RNA TMPO-AS1 Promotes Hormone-Refractory Breast Cancer Progression.	Pubmed	0.01053	1	0.01767	0.192	1	2	ESR1
Pubmed	33932136	The miR-223/nuclear factor I-A axis regulates inflammation and cellular functions in intestinal tissues with necrotizing enterocolitis.	Pubmed	0.01053	1	0.01767	0.192	1	2	NFIA
Pubmed	15964790	Aryl hydrocarbon receptor-mediated transcription: ligand-dependent recruitment of estrogen receptor alpha to 2,3,7,8-tetrachlorodibenzo-p-dioxin-responsive promoters.	Pubmed	0.01053	1	0.01767	0.192	1	2	ESR1
Pubmed	26772886	miR-1182 inhibits growth and mediates the chemosensitivity of bladder cancer by targeting hTERT.	Pubmed	0.01053	1	0.01767	0.192	1	2	TERT
Pubmed	12808100	Hydrogen peroxide triggers nuclear export of telomerase reverse transcriptase via Src kinase family-dependent phosphorylation of tyrosine 707.	Pubmed	0.01053	1	0.01767	0.192	1	2	TERT
Pubmed	28500076	Stat5 Is Required for CD103+ Dendritic Cell and Alveolar Macrophage Development and Protection from Lung Injury.	Pubmed	0.01053	1	0.01767	0.192	1	2	STAT5A
Pubmed	36855016	Relationship between common telomere length-related genetic variations, telomere length, and risk of antituberculosis drug-induced hepatotoxicity in Chinese Han population: As assessed for causality using the updated Roussel Uclaf Causality Assessment Method.	Pubmed	0.01053	1	0.01767	0.192	1	2	TERT
Pubmed	31082724	Plasma membrane localization of CYP4Z1 and CYP19A1 and the detection of anti-CYP19A1 autoantibodies in humans.	Pubmed	0.01053	1	0.01767	0.192	1	2	CYP19A1
Pubmed	21826656	STAT5 isoforms regulate colorectal cancer cell apoptosis via reduction of mitochondrial membrane potential and generation of reactive oxygen species.	Pubmed	0.01053	1	0.01767	0.192	1	2	STAT5A
Pubmed	16648749	Association of estrogen receptor gene polymorphisms with susceptibility to adolescent idiopathic scoliosis.	Pubmed	0.01053	1	0.01767	0.192	1	2	ESR1
Pubmed	28296014	Geminin is an indispensable inhibitor of Cdt1 in mouse embryonic stem cells.	Pubmed	0.01053	1	0.01767	0.192	1	2	CDT1
Pubmed	29656114	Synergistic action of dual IGF1/R and MEK inhibition sensitizes childhood acute lymphoblastic leukemia (ALL) cells to cytotoxic agents and involves downregulation of STAT6 and PDAP1.	Pubmed	0.01053	1	0.01767	0.192	1	2	STAT6
Pubmed	29620155	Differential expression of Oct3/4 in human breast cancer and normal tissues.	Pubmed	0.01053	1	0.01767	0.192	1	2	POU5F1
Pubmed	29862363	SENP1 and SENP2 regulate SUMOylation of amyloid precursor protein.	Pubmed	0.01053	1	0.01767	0.192	1	2	SENP2
Pubmed	35761108	Co-expression of DDR2 and IFITM1 promotes breast cancer cell proliferation, migration and invasion and inhibits apoptosis.	Pubmed	0.01053	1	0.01767	0.192	1	2	IFITM1
Pubmed	17298749	[Significance of FCM-DNA ploidy pattern, AgNOR counting, hTERT and PCNA expression in differentiating malignant from benign serous effusion].	Pubmed	0.01053	1	0.01767	0.192	1	2	TERT
Pubmed	28296029	CD38 promotes angiotensin II-induced cardiac hypertrophy.	Pubmed	0.01053	1	0.01767	0.192	1	2	SIRT3
Pubmed	17237818	Unphosphorylated STAT6 contributes to constitutive cyclooxygenase-2 expression in human non-small cell lung cancer.	Pubmed	0.01053	1	0.01767	0.192	1	2	STAT6
Pubmed	28357470	Differential molecular regulation of processing and membrane expression of Type-I BMP receptors: implications for signaling.	Pubmed	0.01053	1	0.01767	0.192	1	2	BMPR1B
Pubmed	19886840	Estrogen receptor alpha inhibits the estrogen-mediated suppression of HIV transcription in astrocytes: implications for estrogen neuroprotection in HIV dementia.	Pubmed	0.01053	1	0.01767	0.192	1	2	ESR1
Pubmed	33452672	Oscillating calcium signals in smooth muscle cells underlie the persistent basal tone of internal anal sphincter.	Pubmed	0.01053	1	0.01767	0.192	1	2	ANO1
Pubmed	32814585	Association of CYP19A1 and CYP1A2 genetic polymorphisms with type 2 diabetes mellitus risk in the Chinese Han population.	Pubmed	0.01053	1	0.01767	0.192	1	2	CYP19A1
Pubmed	31841706	Loss of LRP1 promotes acquisition of contractile-myofibroblast phenotype and release of active TGF-Î²1 from ECM stores.	Pubmed	0.01053	1	0.01767	0.192	1	2	LRP1
Pubmed	31055111	MicroRNA miR-31 targets SIRT3 to disrupt mitochondrial activity and increase oxidative stress in oral carcinoma.	Pubmed	0.01053	1	0.01767	0.192	1	2	SIRT3
Pubmed	18451179	Estrogen receptor regulation of carbonic anhydrase XII through a distal enhancer in breast cancer.	Pubmed	0.01053	1	0.01767	0.192	1	2	ESR1
Pubmed	12727987	Differential regulation of proteasome-dependent estrogen receptor alpha and beta turnover in cultured human uterine artery endothelial cells.	Pubmed	0.01053	1	0.01767	0.192	1	2	ESR1
Pubmed	32478824	Hsa-miR-3658 down-regulates OCT4 gene expression followed by suppressing SW480 cell proliferation and migration.	Pubmed	0.01053	1	0.01767	0.192	1	2	POU5F1
Pubmed	14506733	Overexpression of histone deacetylase HDAC1 modulates breast cancer progression by negative regulation of estrogen receptor alpha.	Pubmed	0.01053	1	0.01767	0.192	1	2	ESR1
Pubmed	15805468	Ubiquitin ligase MKRN1 modulates telomere length homeostasis through a proteolysis of hTERT.	Pubmed	0.01053	1	0.01767	0.192	1	2	TERT
Pubmed	27129500	Frameshift Mutations of HSPA4 and MED13 in Gastric and Colorectal Cancers.	Pubmed	0.01053	1	0.01767	0.192	1	2	HSPA4
Pubmed	19847298	The ADMR receptor mediates the effects of adrenomedullin on pancreatic cancer cells and on cells of the tumor microenvironment.	Pubmed	0.01053	1	0.01767	0.192	1	2	ACKR5
Pubmed	19918051	Dual blockade of FAAH and MAGL identifies behavioral processes regulated by endocannabinoid crosstalk in vivo.	Pubmed	0.01053	1	0.01767	0.192	1	2	MGLL
Pubmed	11739523	Localizing a control region in the pathway to leukotriene C(4) secretion following stimulation of human basophils with anti-IgE antibody.	Pubmed	0.01053	1	0.01767	0.192	1	2	HRAS
Pubmed	30033372	Telomere Loop Dynamics in Chromosome End Protection.	Pubmed	0.01053	1	0.01767	0.192	1	2	ATM
Pubmed	22260947	Activation of AMP-activated protein kinase in cerebella of Atm-/- mice is attributable to accumulation of reactive oxygen species.	Pubmed	0.01053	1	0.01767	0.192	1	2	ATM
Pubmed	23933993	Silencing tankyrase and telomerase promotes A549 human lung adenocarcinoma cell apoptosis and inhibits proliferation.	Pubmed	0.01053	1	0.01767	0.192	1	2	TERT
Pubmed	37794021	TET2 lesions enhance the aggressiveness of CEBPA-mutant acute myeloid leukemia by rebalancing GATA2 expression.	Pubmed	0.01053	1	0.01767	0.192	1	2	GATA2
Pubmed	18752050	Expression of estrogen receptor alpha and beta in breast cancers of pre- and post-menopausal women.	Pubmed	0.01053	1	0.01767	0.192	1	2	ESR1
Pubmed	28526626	Longevity and healthy ageing genes FOXO3A and SIRT3: Serum protein marker and new road map to burst oxidative stress by Withania somnifera.	Pubmed	0.01053	1	0.01767	0.192	1	2	SIRT3
Pubmed	25050824	Specific deletion of LDL receptor-related protein on macrophages has skewed in vivo effects on cytokine production by invariant natural killer T cells.	Pubmed	0.01053	1	0.01767	0.192	1	2	LRP1
Pubmed	21909432	Phospholipase C isozymes are deregulated in colorectal cancer--insights gained from gene set enrichment analysis of the transcriptome.	Pubmed	0.01053	1	0.01767	0.192	1	2	PLCE1
Pubmed	10428817	TIP49b, a new RuvB-like DNA helicase, is included in a complex together with another RuvB-like DNA helicase, TIP49a.	Pubmed	0.01053	1	0.01767	0.192	1	2	RUVBL1
Pubmed	33476655	Volume-regulated chloride channel regulates cell proliferation and is involved in the possible interaction between TMEM16A and LRRC8A in human metastatic oral squamous cell carcinoma cells.	Pubmed	0.01053	1	0.01767	0.192	1	2	ANO1
Pubmed	28815558	Sequence variants in ESR1 and OXTR are associated with Mayer-Rokitansky-KÃ¼ster-Hauser syndrome.	Pubmed	0.01053	1	0.01767	0.192	1	2	ESR1
Pubmed	27346346	Glutamine Metabolism Regulates the Pluripotency Transcription Factor OCT4.	Pubmed	0.01053	1	0.01767	0.192	1	2	POU5F1
Pubmed	33452670	Upregulation of miR-144-3p protects myocardial function from ischemia-reperfusion injury through inhibition of TMEM16A Ca2+-activated chloride channel.	Pubmed	0.01053	1	0.01767	0.192	1	2	ANO1
Pubmed	16298365	IL-4 modulates the histamine content of mast cells in a mast cell/fibroblast co-culture through a Stat6 signaling pathway in fibroblasts.	Pubmed	0.01053	1	0.01767	0.192	1	2	STAT6
Pubmed	9175730	Mouse choroideremia gene mutation causes photoreceptor cell degeneration and is not transmitted through the female germline.	Pubmed	0.01053	1	0.01767	0.192	1	2	CHML
Pubmed	22509288	A molecular model for the differential activation of STAT3 and STAT6 by the herpesviral oncoprotein tip.	Pubmed	0.01053	1	0.01767	0.192	1	2	STAT6
Pubmed	24664238	CCHCR1 interacts specifically with the E2 protein of human papillomavirus type 16 on a surface overlapping BRD4 binding.	Pubmed	0.01053	1	0.01767	0.192	1	2	CCHCR1
Pubmed	17634528	Significance of immunohistochemical expression of estrogen receptors alpha and beta in squamous cell carcinoma of the esophagus.	Pubmed	0.01053	1	0.01767	0.192	1	2	ESR1
Pubmed	15793005	LPS induces the interaction of a transcription factor, LPS-induced TNF-alpha factor, and STAT6(B) with effects on multiple cytokines.	Pubmed	0.01053	1	0.01767	0.192	1	2	STAT6
Pubmed	29272473	Senp2 regulates adipose lipid storage by de-SUMOylation of Setdb1.	Pubmed	0.01053	1	0.01767	0.192	1	2	SENP2
Pubmed	38708494	[Estrogen, estrogen receptor and miR-21 in adenomyosis: their pathogenic roles and regulatory interactions].	Pubmed	0.01053	1	0.01767	0.192	1	2	ESR1
Pubmed	16213462	Inhibition of Atm and/or Atr disrupts gene silencing on the inactive X chromosome.	Pubmed	0.01053	1	0.01767	0.192	1	2	ATM
Pubmed	17176442	Na, K ATPase beta3 subunit (CD298): association with alpha subunit and expression on peripheral blood cells.	Pubmed	0.01053	1	0.01767	0.192	1	2	ATP1B3
Pubmed	24363305	Apelin gene therapy increases myocardial vascular density and ameliorates diabetic cardiomyopathy via upregulation of sirtuin 3.	Pubmed	0.01053	1	0.01767	0.192	1	2	SIRT3
Pubmed	38625851	SIRT3 regulates cardiolipin biosynthesis in pressure overload-induced cardiac remodeling by PPARÎ³-mediated mechanism.	Pubmed	0.01053	1	0.01767	0.192	1	2	SIRT3
Pubmed	9427757	Isoforms of steroid receptor co-activator 1 differ in their ability to potentiate transcription by the oestrogen receptor.	Pubmed	0.01053	1	0.01767	0.192	1	2	ESR1
Pubmed	9934867	Poly(ADP-ribose) polymerase activity is not affected in ataxia telangiectasia cells and knockout mice.	Pubmed	0.01053	1	0.01767	0.192	1	2	ATM
Pubmed	25074811	The guanine-exchange factor Ric8a binds to the CaÂ²âº sensor NCS-1 to regulate synapse number and neurotransmitter release.	Pubmed	0.01053	1	0.01767	0.192	1	2	RIC8A
Pubmed	17548071	Peritoneal fluid macrophages in endometriosis: correlation between the expression of estrogen receptors and inflammation.	Pubmed	0.01053	1	0.01767	0.192	1	2	ESR1
Pubmed	25047265	ZNF367 inhibits cancer progression and is targeted by miR-195.	Pubmed	0.01053	1	0.01767	0.192	1	2	ZNF367
Pubmed	19148468	Expression of hepatocyte growth factor activator inhibitors (HAI-1 and HAI-2) in ovarian cancer.	Pubmed	0.01053	1	0.01767	0.192	1	2	SPINT2
Pubmed	28864541	Karyopherins regulate nuclear pore complex barrier and transport function.	Pubmed	0.01053	1	0.01767	0.192	1	2	KPNB1
Pubmed	27794518	Evidence That Factor VIII Forms a Bivalent Complex with the Low Density Lipoprotein (LDL) Receptor-related Protein 1 (LRP1): IDENTIFICATION OF CLUSTER IV ON LRP1 AS THE MAJOR BINDING SITE.	Pubmed	0.01053	1	0.01767	0.192	1	2	LRP1
Pubmed	26169989	The role of allelic variation in estrogen receptor genes and major depression in the Nurses Health Study.	Pubmed	0.01053	1	0.01767	0.192	1	2	ESR1
Pubmed	24196834	The SUMO proteases SENP1 and SENP2 play a critical role in nucleoporin homeostasis and nuclear pore complex function.	Pubmed	0.01053	1	0.01767	0.192	1	2	SENP2
Pubmed	19389254	Placental biomarkers of phthalate effects on mRNA transcription: application in epidemiologic research.	Pubmed	0.01053	1	0.01767	0.192	1	2	CYP19A1
Pubmed	28609484	The clinical and prognostic correlation of HRNPM and SLC1A5 in pathogenesis and prognosis in epithelial ovarian cancer.	Pubmed	0.01053	1	0.01767	0.192	1	2	HNRNPM
Pubmed	21102415	Molecular clustering based on ERÎ± and EIG121 predicts survival in high-grade serous carcinoma of the ovary/peritoneum.	Pubmed	0.01053	1	0.01767	0.192	1	2	ESR1
Pubmed	22040239	Functional polymorphisms of GSTA1 and GSTO2 genes associated with asthma in Italian children.	Pubmed	0.01053	1	0.01767	0.192	1	2	GSTO2
Pubmed	31165486	The insulin-like growth factor binding protein-3 and its death receptor in pancreatic ductal adenocarcinoma poor prognosis.	Pubmed	0.01053	1	0.01767	0.192	1	2	LRP1
Pubmed	25772468	A small molecule inhibitor of ATPase activity of HSP70 induces apoptosis and has antitumor activities.	Pubmed	0.01053	1	0.01767	0.192	1	2	HSPA4
Pubmed	31189433	Inhibition of Mitochondrial Oxidative Damage Improves Reendothelialization Capacity of Endothelial Progenitor Cells via SIRT3 (Sirtuin 3)-Enhanced SOD2 (Superoxide Dismutase 2) Deacetylation in Hypertension.	Pubmed	0.01053	1	0.01767	0.192	1	2	SIRT3
Pubmed	16636675	BARX2 and estrogen receptor-alpha (ESR1) coordinately regulate the production of alternatively spliced ESR1 isoforms and control breast cancer cell growth and invasion.	Pubmed	0.01053	1	0.01767	0.192	1	2	ESR1
Pubmed	14580722	WT1 and DAX-1 regulate SF-1-mediated human P450arom gene expression in gonadal cells.	Pubmed	0.01053	1	0.01767	0.192	1	2	CYP19A1
Pubmed	25818163	The single nucleotide polymorphism Rs12817488 is associated with Parkinson's disease in the Chinese population.	Pubmed	0.01053	1	0.01767	0.192	1	2	CCDC62
Pubmed	16648639	Identification of ligands with bicyclic scaffolds provides insights into mechanisms of estrogen receptor subtype selectivity.	Pubmed	0.01053	1	0.01767	0.192	1	2	ESR1
Pubmed	23064555	LRP-1-mediated endocytosis regulates extracellular activity of ADAMTS-5 in articular cartilage.	Pubmed	0.01053	1	0.01767	0.192	1	2	LRP1
Pubmed	16636671	Identification of an ataxia telangiectasia-mutated protein mediated surveillance system to regulate Bcl-2 overexpression.	Pubmed	0.01053	1	0.01767	0.192	1	2	ATM
Pubmed	19414598	miR-22 inhibits estrogen signaling by directly targeting the estrogen receptor alpha mRNA.	Pubmed	0.01053	1	0.01767	0.192	1	2	ESR1
Pubmed	27264955	STAT5A and STAT5B have opposite correlations with drug response gene expression.	Pubmed	0.01053	1	0.01767	0.192	1	2	STAT5A
Pubmed	34897794	Novel Pathogenetic Variants in PTHLH and TRPS1 Genes Causing Syndromic Brachydactyly.	Pubmed	0.01053	1	0.01767	0.192	1	2	TRPS1
Pubmed	28707774	Hsa_circ_0020397 regulates colorectal cancer cell viability, apoptosis and invasion by promoting the expression of the miR-138 targets TERT and PD-L1.	Pubmed	0.01053	1	0.01767	0.192	1	2	TERT
Pubmed	21478909	ARF1 controls proliferation of breast cancer cells by regulating the retinoblastoma protein.	Pubmed	0.01053	1	0.01767	0.192	1	2	ARF1
Pubmed	26251204	Associations between estrogen receptor genetic polymorphisms, smoking status, and prostate cancer risk: a case-control study in Japanese men.	Pubmed	0.01053	1	0.01767	0.192	1	2	ESR1
Pubmed	12750467	Targeting Ras signaling through inhibition of carboxyl methylation: an unexpected property of methotrexate.	Pubmed	0.01053	1	0.01767	0.192	1	2	HRAS
Pubmed	1464627	Low density lipoprotein receptor-related protein and gp330 bind similar ligands, including plasminogen activator-inhibitor complexes and lactoferrin, an inhibitor of chylomicron remnant clearance.	Pubmed	0.01053	1	0.01767	0.192	1	2	LRP1
Pubmed	27442013	ATR- and ATM-Mediated DNA Damage Response Is Dependent on Excision Repair Assembly during G1 but Not in S Phase of Cell Cycle.	Pubmed	0.01053	1	0.01767	0.192	1	2	ATM
Pubmed	17911387	Unliganded estrogen receptor alpha inhibits breast cancer cell growth through interaction with a cyclin-dependent kinase inhibitor (p21(WAF1)).	Pubmed	0.01053	1	0.01767	0.192	1	2	ESR1
Pubmed	29042402	Ginsenoside Rg3 ameliorated HFD-induced hepatic steatosis through downregulation of STAT5-PPARÎ³.	Pubmed	0.01053	1	0.01767	0.192	1	2	STAT5A
Pubmed	20875397	A functional interaction between CPI-17 and RACK1 proteins in bronchial smooth muscle cells.	Pubmed	0.01053	1	0.01767	0.192	1	2	PPP1R14A
Pubmed	11509556	Acetylation by histone acetyltransferase CREB-binding protein/p300 of STAT6 is required for transcriptional activation of the 15-lipoxygenase-1 gene.	Pubmed	0.01053	1	0.01767	0.192	1	2	STAT6
Pubmed	33920284	hTERT Downregulation Attenuates Resistance to DOX, Impairs FAK-Mediated Adhesion, and Leads to Autophagy Induction in Breast Cancer Cells.	Pubmed	0.01053	1	0.01767	0.192	1	2	TERT
Pubmed	27650951	Long-Range Chromatin Interactions Drive Mutant TERT Promoter Activation.	Pubmed	0.01053	1	0.01767	0.192	1	2	TERT
Pubmed	30334368	STAT1 facilitates oestrogen receptor Î± transcription and stimulates breast cancer cell proliferation.	Pubmed	0.01053	1	0.01767	0.192	1	2	ESR1
Pubmed	32403131	Dietary fatty acids as nutritional modulators of sirtuins: a systematic review.	Pubmed	0.01053	1	0.01767	0.192	1	2	SIRT3
Pubmed	26057167	Activation of DNA Damage Response Pathways during Lytic Replication of KSHV.	Pubmed	0.01053	1	0.01767	0.192	1	2	ATM
Pubmed	8873065	Estrogenic effect on the expression of estrogen receptor, COUP-TF, and lactoferrin mRNA in developing mouse tissues.	Pubmed	0.01053	1	0.01767	0.192	1	2	ESR1
Pubmed	23390556	The C-terminal putative nuclear localization sequence of breast cancer metastasis suppressor 1, BRMS1, is necessary for metastasis suppression.	Pubmed	0.01053	1	0.01767	0.192	1	2	BRMS1
Pubmed	22451389	Relationship between ATM and ribosomal protein S6 revealed by the chemical inhibition of Ser/Thr protein phosphatase type 1.	Pubmed	0.01053	1	0.01767	0.192	1	2	ATM
Pubmed	38468402	IGF2BP2 and IGFBP3 Genotypes, Haplotypes, and Genetic Models Studies in Polycystic Ovary Syndrome.	Pubmed	0.01053	1	0.01767	0.192	1	2	IGF2BP2
Pubmed	19038035	Few alterations in clinical pathology and histopathology observed in a CYP2C18&19 humanized mice model.	Pubmed	0.01053	1	0.01767	0.192	1	2	CYP2C18
Pubmed	21838784	CYP2C8 but not CYP3A4 is important in the pharmacokinetics of montelukast.	Pubmed	0.01053	1	0.01767	0.192	1	2	CYP2C8
Pubmed	33550933	MicroRNA-936 Targets JAG1 and Inhibits the Proliferation of Hepatocellular Carcinoma Cells.	Pubmed	0.01053	1	0.01767	0.192	1	2	MIR936
Pubmed	11703424	Site-specific regulation of oestrogen receptor-alpha and -beta by oestradiol in human adipose tissue.	Pubmed	0.01053	1	0.01767	0.192	1	2	ESR1
Pubmed	19473078	Estrogen receptor beta gene variant is associated with vascular dementia in elderly women.	Pubmed	0.01053	1	0.01767	0.192	1	2	ESR1
Pubmed	26733130	Sequence variants in the PTCH1 gene associate with spine bone mineral density and osteoporotic fractures.	Pubmed	0.01053	1	0.01767	0.192	1	2	RSPO3
Pubmed	17974970	Bmi-1 cooperates with H-Ras to transform human mammary epithelial cells via dysregulation of multiple growth-regulatory pathways.	Pubmed	0.01053	1	0.01767	0.192	1	2	HRAS
Pubmed	24688049	MCL-1 degradation mediated by JNK activation via MEKK1/TAK1-MKK4 contributes to anticancer activity of new tubulin inhibitor MT189.	Pubmed	0.01053	1	0.01767	0.192	1	2	TUBB
Pubmed	37468079	CAPG interference induces apoptosis and ferroptosis in colorectal cancer cells through the P53 pathway.	Pubmed	0.01053	1	0.01767	0.192	1	2	CAPG
Pubmed	28431990	A common polymorphism decreases LRP1 mRNA stability and is associated with increased plasma factor VIII levels.	Pubmed	0.01053	1	0.01767	0.192	1	2	LRP1
Pubmed	16839343	Proteolytic cleavage of factor VIII heavy chain is required to expose the binding-site for low-density lipoprotein receptor-related protein within the A2 domain.	Pubmed	0.01053	1	0.01767	0.192	1	2	LRP1
Pubmed	35459188	microRNA-4701-5p protects against interleukin-1Î² induced human chondrocyte CHON-001 cells injury via modulating HMGA1.	Pubmed	0.01053	1	0.01767	0.192	1	2	HMGA1
Pubmed	30816441	MicroRNA letâ€‘7dâ€‘5p rescues ovarian cancer cell apoptosis and restores chemosensitivity by regulating the p53 signaling pathway via HMGA1.	Pubmed	0.01053	1	0.01767	0.192	1	2	HMGA1
Pubmed	30420518	Histone H3 lysine 4 methylation signature associated with human undernutrition.	Pubmed	0.01053	1	0.01767	0.192	1	2	LRP1
Pubmed	7539795	Subcellular localization of human voltage-dependent anion channel isoforms.	Pubmed	0.01053	1	0.01767	0.192	1	2	VDAC1
Pubmed	33763035	Prognostic Association of TERC, TERT Gene Polymorphism, and Leukocyte Telomere Length in Acute Heart Failure: A Prospective Study.	Pubmed	0.01053	1	0.01767	0.192	1	2	TERT
Pubmed	10644413	Bmp-4 requires the presence of the digits to initiate programmed cell death in limb interdigital tissues.	Pubmed	0.01053	1	0.01767	0.192	1	2	BMPR1B
Pubmed	23630350	SerpinB2 is critical to Th2 immunity against enteric nematode infection.	Pubmed	0.01053	1	0.01767	0.192	1	2	STAT6
Pubmed	36759193	Neuronal SIRT3 Deletion Predisposes to Female-Specific Alterations in Cellular Metabolism, Memory, and Network Excitability.	Pubmed	0.01053	1	0.01767	0.192	1	2	SIRT3
Pubmed	26877091	Critical POU domain residues confer Oct4 uniqueness in somatic cell reprogramming.	Pubmed	0.01053	1	0.01767	0.192	1	2	POU5F1
Pubmed	26023734	ERÎ± inhibits epithelial-mesenchymal transition by suppressing Bmi1 in breast cancer.	Pubmed	0.01053	1	0.01767	0.192	1	2	ESR1
Pubmed	12615074	The embryonic Octamer factor 3/4 displays distinct DNA binding specificity from those of other Octamer factors.	Pubmed	0.01053	1	0.01767	0.192	1	2	POU5F1
Pubmed	31779212	Clinical Implications of Extracellular HMGA1 in Breast Cancer.	Pubmed	0.01053	1	0.01767	0.192	1	2	HMGA1
Pubmed	26686340	The clinicopathological significance of NAB2-STAT6 gene fusions in 52 cases of intrathoracic solitary fibrous tumors.	Pubmed	0.01053	1	0.01767	0.192	1	2	STAT6
Pubmed	22159083	Nongenomic STAT5-dependent effects on Golgi apparatus and endoplasmic reticulum structure and function.	Pubmed	0.01053	1	0.01767	0.192	1	2	STAT5A
Pubmed	28768823	Manganese-induced trafficking and turnover of GPP130 is mediated by sortilin.	Pubmed	0.01053	1	0.01767	0.192	1	2	GOLIM4
Pubmed	22885324	H2B Tyr37 phosphorylation suppresses expression of replication-dependent core histone genes.	Pubmed	0.01053	1	0.01767	0.192	1	2	NPAT
Pubmed	15213110	Simultaneous deficiency in CD28 and STAT6 results in chronic ectoparasite-induced inflammatory skin disease.	Pubmed	0.01053	1	0.01767	0.192	1	2	STAT6
Pubmed	10490661	Transcriptional repression of Stat6-dependent interleukin-4-induced genes by BCL-6: specific regulation of iepsilon transcription and immunoglobulin E switching.	Pubmed	0.01053	1	0.01767	0.192	1	2	STAT6
Pubmed	30964885	CCAAT-displacement protein/cut homeobox transcription factor (CUX1) represses estrogen receptor-alpha (ER-Î±) in triple-negative breast cancer cells and can be antagonized by muscadine grape skin extract (MSKE).	Pubmed	0.01053	1	0.01767	0.192	1	2	ESR1
Pubmed	32912899	Point-activated ESR1Y541S has a dramatic effect on the development of sexually dimorphic organs.	Pubmed	0.01053	1	0.01767	0.192	1	2	ESR1
Pubmed	19380795	IL-4 is proangiogenic in the lung under hypoxic conditions.	Pubmed	0.01053	1	0.01767	0.192	1	2	STAT6
Pubmed	26182878	Histone demethylase JARID1C promotes breast cancer metastasis cells via down regulating BRMS1 expression.	Pubmed	0.01053	1	0.01767	0.192	1	2	BRMS1
Pubmed	18284608	IL-1F5 mediates anti-inflammatory activity in the brain through induction of IL-4 following interaction with SIGIRR/TIR8.	Pubmed	0.01053	1	0.01767	0.192	1	2	SIGIRR
Pubmed	26420486	ATM-dependent Phosphorylation of the Fanconi Anemia Protein PALB2 Promotes the DNA Damage Response.	Pubmed	0.01053	1	0.01767	0.192	1	2	ATM
Pubmed	15083373	Juxtamembrane localization of the protein phosphatase-1 inhibitor protein PHI-1 in smooth muscle cells.	Pubmed	0.01053	1	0.01767	0.192	1	2	PPP1R14A
Pubmed	27936140	Time-Dependent Regulation of IL-2R Î±-Chain (CD25) Expression by TCR Signal Strength and IL-2-Induced STAT5 Signaling in Activated Human Blood T Lymphocytes.	Pubmed	0.01053	1	0.01767	0.192	1	2	STAT5A
Pubmed	18693245	Hepatitis B virus X protein increases the Cdt1-to-geminin ratio inducing DNA re-replication and polyploidy.	Pubmed	0.01053	1	0.01767	0.192	1	2	CDT1
Pubmed	21511357	Expression levels of estrogen receptor beta in conjunction with aromatase predict survival in non-small cell lung cancer.	Pubmed	0.01053	1	0.01767	0.192	1	2	CYP19A1
Pubmed	9655399	Structure of a heparin-linked biologically active dimer of fibroblast growth factor.	Pubmed	0.01053	1	0.01767	0.192	1	2	FGF1
Pubmed	22367590	Effect of ectopic expression of homeoprotein EGAM1C on the cell morphology, growth, and differentiation in a mouse embryonic stem cell line, MG1.19 cells.	Pubmed	0.01053	1	0.01767	0.192	1	2	POU5F1
Pubmed	18245064	Differential effects of PARP inhibition on vascular cell survival and ACAT-1 expression favouring atherosclerotic plaque stability.	Pubmed	0.01053	1	0.01767	0.192	1	2	ACAT1
Pubmed	23267128	LATS2 is a modulator of estrogen receptor alpha.	Pubmed	0.01053	1	0.01767	0.192	1	2	ESR1
Pubmed	26194824	Increased Stability of Nucleolar PinX1 in the Presence of TERT.	Pubmed	0.01053	1	0.01767	0.192	1	2	TERT
Pubmed	9197239	ARF proteins mediate insulin-dependent activation of phospholipase D.	Pubmed	0.01053	1	0.01767	0.192	1	2	ARF1
Pubmed	18029353	FAD24 acts in concert with histone acetyltransferase HBO1 to promote adipogenesis by controlling DNA replication.	Pubmed	0.01053	1	0.01767	0.192	1	2	NOC3L
Pubmed	20826454	Pro-cathepsin D interacts with the extracellular domain of the beta chain of LRP1 and promotes LRP1-dependent fibroblast outgrowth.	Pubmed	0.01053	1	0.01767	0.192	1	2	LRP1
Pubmed	11918213	Two different pathways for the maintenance of trabecular bone in adult male mice.	Pubmed	0.01053	1	0.01767	0.192	1	2	ESR1
Pubmed	27478018	Expression of C1ql3 in Discrete Neuronal Populations Controls Efferent Synapse Numbers andÂ Diverse Behaviors.	Pubmed	0.01053	1	0.01767	0.192	1	2	BMPR1B
Pubmed	25505263	Prolonged fasting identifies heat shock protein 10 as a Sirtuin 3 substrate: elucidating a new mechanism linking mitochondrial protein acetylation to fatty acid oxidation enzyme folding and function.	Pubmed	0.01053	1	0.01767	0.192	1	2	SIRT3
Pubmed	9680380	The rat microphthalmia-associated transcription factor gene (Mitf) maps at 4q34-q41 and is mutated in the mib rats.	Pubmed	0.01053	1	0.01767	0.192	1	2	GATA2
Pubmed	27312807	Preferential epigenetic programming of estrogen response after in utero xenoestrogen (bisphenol-A) exposure.	Pubmed	0.01053	1	0.01767	0.192	1	2	ESR1
Pubmed	18801625	Bioinformatics approach to mRNA markers discovery for detection of circulating tumor cells in patients with gastrointestinal cancer.	Pubmed	0.01053	1	0.01767	0.192	1	2	PKP3
Pubmed	19715484	No association between estrogen receptor beta polymorphisms and uterine leiomyoma.	Pubmed	0.01053	1	0.01767	0.192	1	2	ESR1
Pubmed	25145671	Complex formation and function of estrogen receptor Î± in transcription requires RIP140.	Pubmed	0.01053	1	0.01767	0.192	1	2	ESR1
Pubmed	34342641	ASC deglutathionylation is a checkpoint for NLRP3 inflammasome activation.	Pubmed	0.01053	1	0.01767	0.192	1	2	GSTO1
Pubmed	20008792	STAT5 requires the N-domain for suppression of miR15/16, induction of bcl-2, and survival signaling in myeloproliferative disease.	Pubmed	0.01053	1	0.01767	0.192	1	2	STAT5A
Pubmed	37106382	The pluripotent factor OCT4A enhances the self-renewal of human dental pulp stem cells by targeting lncRNA FTX in an LPS-induced inflammatory microenvironment.	Pubmed	0.01053	1	0.01767	0.192	1	2	POU5F1
Pubmed	31562368	RBX1 prompts degradation of EXO1 to limit the homologous recombination pathway of DNA double-strand break repair in G1 phase.	Pubmed	0.01053	1	0.01767	0.192	1	2	EXO1
Pubmed	29223399	Ectopic serotonin production in Î²-cell specific transgenic mice.	Pubmed	0.01053	1	0.01767	0.192	1	2	STAT5A
Pubmed	18296629	IL-21 is expressed in Hodgkin lymphoma and activates STAT5: evidence that activated STAT5 is required for Hodgkin lymphomagenesis.	Pubmed	0.01053	1	0.01767	0.192	1	2	STAT5A
Pubmed	19269284	Elf5 conditional knockout mice reveal its role as a master regulator in mammary alveolar development: failure of Stat5 activation and functional differentiation in the absence of Elf5.	Pubmed	0.01053	1	0.01767	0.192	1	2	STAT5A
Pubmed	26169831	Hypogonadism Associated with Cyp19a1 (Aromatase) Posttranscriptional Upregulation in Celf1 Knockout Mice.	Pubmed	0.01053	1	0.01767	0.192	1	2	CYP19A1
Pubmed	27142689	GRIM-19 Restores Cervical Cancer Cell Senescence by Repressing hTERT Transcription.	Pubmed	0.01053	1	0.01767	0.192	1	2	TERT
Pubmed	37060505	IGF2BP2 promotes lncRNA DANCR stability mediated glycolysis and affects the progression of FLT3-ITDâ€‰+â€‰acute myeloid leukemia.	Pubmed	0.01053	1	0.01767	0.192	1	2	IGF2BP2
Pubmed	22282469	Nucleolar Sik-similar protein (Sik-SP) is required for the maintenance of uterine estrogen signaling mechanism via ERÎ±.	Pubmed	0.01053	1	0.01767	0.192	1	2	ESR1
Pubmed	20647759	ATM regulates Mre11-dependent DNA end-degradation and microhomology-mediated end joining.	Pubmed	0.01053	1	0.01767	0.192	1	2	ATM
Pubmed	7682010	Developmental regulation of neural response to FGF-1 and FGF-2 by heparan sulfate proteoglycan.	Pubmed	0.01053	1	0.01767	0.192	1	2	FGF1
Pubmed	18717758	Early upregulation of cyclooxygenase-2 in human papillomavirus type 16 and telomerase-induced immortalization of human esophageal epithelial cells.	Pubmed	0.01053	1	0.01767	0.192	1	2	TERT
Pubmed	25060183	Expression of estrogen receptors Î± and Î² in the trigeminal mesencephalic nucleus of adult women and men.	Pubmed	0.01053	1	0.01767	0.192	1	2	ESR1
Pubmed	37348228	LncRNA MEG3 aggravates adipocyte inflammation and insulin resistance by targeting IGF2BP2 to activate TLR4/NF-ÎºB signaling pathway.	Pubmed	0.01053	1	0.01767	0.192	1	2	IGF2BP2
Pubmed	15925094	Association study and meta-analysis of low-density lipoprotein receptor related protein in Alzheimer's disease.	Pubmed	0.01053	1	0.01767	0.192	1	2	LRP1
Pubmed	26456481	Prognostic value of estrogen receptors mRNA expression in non-small cell lung cancer: A systematic review and meta-analysis.	Pubmed	0.01053	1	0.01767	0.192	1	2	ESR1
Pubmed	19136559	Re-expression of GATA2 cooperates with peroxisome proliferator-activated receptor-gamma depletion to revert the adipocyte phenotype.	Pubmed	0.01053	1	0.01767	0.192	1	2	GATA2
Pubmed	26540287	Sprouty2 and -4 hypomorphism promotes neuronal survival and astrocytosis in a mouse model of kainic acid induced neuronal damage.	Pubmed	0.01053	1	0.01767	0.192	1	2	SPRY4
Pubmed	16372821	Effect of genetic polymorphisms in cytochrome p450 (CYP) 2C9 and CYP2C8 on the pharmacokinetics of oral antidiabetic drugs: clinical relevance.	Pubmed	0.01053	1	0.01767	0.192	1	2	CYP2C8
Pubmed	19884274	The relationship of estrogen receptor-alpha and -beta genes with osteoarthritis of the hand.	Pubmed	0.01053	1	0.01767	0.192	1	2	ESR1
Pubmed	19509105	Vascular endothelial estrogen receptor alpha is modulated by estrogen status and related to endothelial function and endothelial nitric oxide synthase in healthy women.	Pubmed	0.01053	1	0.01767	0.192	1	2	ESR1
Pubmed	37348684	PM2.5 contributed to pulmonary epithelial senescence and ferroptosis by regulating USP3-SIRT3-P53 axis.	Pubmed	0.01053	1	0.01767	0.192	1	2	SIRT3
Pubmed	24509911	Modulation of water efflux through functional interaction between TRPV4 and TMEM16A/anoctamin 1.	Pubmed	0.01053	1	0.01767	0.192	1	2	ANO1
Pubmed	21356388	Colorectal cancer cells activate adjacent fibroblasts resulting in FGF1/FGFR3 signaling and increased invasion.	Pubmed	0.01053	1	0.01767	0.192	1	2	FGF1
Pubmed	23257921	IL-33-induced alterations in murine intestinal function and cytokine responses are MyD88, STAT6, and IL-13 dependent.	Pubmed	0.01053	1	0.01767	0.192	1	2	STAT6
Pubmed	26059451	STAT5A regulates DNMT3A in CD34(+)/CD38(-) AML cells.	Pubmed	0.01053	1	0.01767	0.192	1	2	STAT5A
Pubmed	21344398	Human sperm physiology: estrogen receptor alpha (ERÎ±) and estrogen receptor beta (ERÎ²) influence sperm metabolism and may be involved in the pathophysiology of varicocele-associated male infertility.	Pubmed	0.01053	1	0.01767	0.192	1	2	ESR1
Pubmed	37277447	MTAP-ANRIL gene fusion promotes melanoma epithelial-mesenchymal transition-like process by activating the JNK and p38 signaling pathways.	Pubmed	0.01053	1	0.01767	0.192	1	2	MTAP
Pubmed	22739622	Targeted disruption of organic cation transporter 3 (Oct3) ameliorates ischemic brain damage through modulating histamine and regulatory T cells.	Pubmed	0.01053	1	0.01767	0.192	1	2	POU5F1
Pubmed	21297583	RNA content in the nucleolus alters p53 acetylation via MYBBP1A.	Pubmed	0.01053	1	0.01767	0.192	1	2	MYBBP1A
Pubmed	23681803	Ataxia-telangiectasia group D complementing gene (ATDC) upregulates matrix metalloproteinase 9 (MMP-9) to promote lung cancer cell invasion by activating ERK and JNK pathways.	Pubmed	0.01053	1	0.01767	0.192	1	2	ATM
Pubmed	33199496	STAT5 Regulation of Sex-Dependent Hepatic CpG Methylation at Distal Regulatory Elements Mapping to Sex-Biased Genes.	Pubmed	0.01053	1	0.01767	0.192	1	2	STAT5A
Pubmed	24750833	[Telomere length and telomerase mutations in peripheral blood leukocytes of children with chronic aplastic anemia].	Pubmed	0.01053	1	0.01767	0.192	1	2	TERT
Pubmed	28827707	Juxtacrine Activity of Estrogen Receptor Î± in Uterine Stromal Cells is Necessary for Estrogen-Induced Epithelial Cell Proliferation.	Pubmed	0.01053	1	0.01767	0.192	1	2	ESR1
Pubmed	37806316	Role of membrane estrogen receptor alpha (ERÎ±) in the rapid regulation of male sexual behavior.	Pubmed	0.01053	1	0.01767	0.192	1	2	ESR1
Pubmed	24086615	Estrogen receptor alpha and nuclear factor Y coordinately regulate the transcription of the SUMO-conjugating UBC9 gene in MCF-7 breast cancer cells.	Pubmed	0.01053	1	0.01767	0.192	1	2	ESR1
Pubmed	3459176	Identification of conserved isotype-defining variable region sequences for four vertebrate beta tubulin polypeptide classes.	Pubmed	0.01053	1	0.01767	0.192	1	2	TUBB
Pubmed	33320737	R-Spondins 2 and 3 Are Overexpressed in a Subset of Human Colon and Breast Cancers.	Pubmed	0.01053	1	0.01767	0.192	1	2	RSPO3
Pubmed	26951110	Classic Architecture with Multicentricity and Local Recurrence, and Absence of TERT Promoter Mutations are Correlates of BRAF (V600E) Harboring Pediatric Papillary Thyroid Carcinomas.	Pubmed	0.01053	1	0.01767	0.192	1	2	TERT
Pubmed	28536275	SIRT3-Mediated Dimerization of IDH2 Directs Cancer Cell Metabolism and Tumor Growth.	Pubmed	0.01053	1	0.01767	0.192	1	2	SIRT3
Pubmed	21586568	Characterization of RIN3 as a guanine nucleotide exchange factor for the Rab5 subfamily GTPase Rab31.	Pubmed	0.01053	1	0.01767	0.192	1	2	RIN3
Pubmed	22030621	Chk2 deficiency in Myc overexpressing lymphoma cells elicits a synergistic lethal response in combination with PARP inhibition.	Pubmed	0.01053	1	0.01767	0.192	1	2	CHEK2
Pubmed	21826890	[Inhibitory effect of paeoniflorin on the collagen production by fibroblasts through IL-13/STAT6 signaling pathway].	Pubmed	0.01053	1	0.01767	0.192	1	2	STAT6
Pubmed	24269974	Genetic variants in telomerase reverse transcriptase (TERT) and telomerase-associated protein 1 (TEP1) and the risk of male infertility.	Pubmed	0.01053	1	0.01767	0.192	1	2	TERT
Pubmed	34173324	CircPLCE1 facilitates the malignant progression of colorectal cancer by repressing the SRSF2-dependent PLCE1 pre-RNA splicing.	Pubmed	0.01053	1	0.01767	0.192	1	2	PLCE1
Pubmed	38430256	Oct4 activates IL-17A to orchestrate M2 macrophage polarization and cervical cancer metastasis.	Pubmed	0.01053	1	0.01767	0.192	1	2	POU5F1
Pubmed	24023044	Autoantibodies to RuvBL1 and RuvBL2: a novel systemic sclerosis-related antibody associated with diffuse cutaneous and skeletal muscle involvement.	Pubmed	0.01053	1	0.01767	0.192	1	2	RUVBL1
Pubmed	26625292	Seeding for sirtuins: microseed matrix seeding to obtain crystals of human Sirt3 and Sirt2 suitable for soaking.	Pubmed	0.01053	1	0.01767	0.192	1	2	SIRT3
Pubmed	12111733	Checking in on Cds1 (Chk2): A checkpoint kinase and tumor suppressor.	Pubmed	0.01053	1	0.01767	0.192	1	2	CHEK2
Pubmed	32755577	Tousled-Like Kinases Suppress Innate Immune Signaling Triggered by Alternative Lengthening of Telomeres.	Pubmed	0.01053	1	0.01767	0.192	1	2	TLK1
Pubmed	17852407	Differential effect of FGF and PDGF on cell proliferation and migration in osteoblastic cells.	Pubmed	0.01053	1	0.01767	0.192	1	2	FGF1
Pubmed	10632583	Role of tissue plasminogen activator receptor LRP in hippocampal long-term potentiation.	Pubmed	0.01053	1	0.01767	0.192	1	2	LRP1
Pubmed	33763172	The Regulation of ROS- and BECN1-Mediated Autophagy by Human Telomerase Reverse Transcriptase in Glioblastoma.	Pubmed	0.01053	1	0.01767	0.192	1	2	TERT
Pubmed	11705989	The alpha -chains of C4b-binding protein mediate complex formation with low density lipoprotein receptor-related protein.	Pubmed	0.01053	1	0.01767	0.192	1	2	LRP1
Pubmed	12965077	Distinct requirements for Stat4 and Stat6 in hematopoietic progenitor cell responses to growth factors and chemokines.	Pubmed	0.01053	1	0.01767	0.192	1	2	STAT6
Pubmed	23583409	p53 Attenuates the oncogenic Ras-induced epithelial-mesenchymal transition in human mammary epithelial cells.	Pubmed	0.01053	1	0.01767	0.192	1	2	HRAS
Pubmed	34606850	SIRT3 protects kidneys from ischemia-reperfusion injury by modulating the DRP1 pathway to induce mitochondrial autophagy.	Pubmed	0.01053	1	0.01767	0.192	1	2	SIRT3
Pubmed	33452454	ANO1 regulates the maintenance of stemness in glioblastoma stem cells by stabilizing EGFRvIII.	Pubmed	0.01053	1	0.01767	0.192	1	2	ANO1
Pubmed	23703635	A novel role of ribonuclease inhibitor in regulation of epithelial-to-mesenchymal transition and ILK signaling pathway in bladder cancer cells.	Pubmed	0.01053	1	0.01767	0.192	1	2	RNH1
Pubmed	30769778	Theaflavin-3,3'-Digallate Suppresses Human Ovarian Carcinoma OVCAR-3 Cells by Regulating the Checkpoint Kinase 2 and p27 kip1 Pathways.	Pubmed	0.01053	1	0.01767	0.192	1	2	CHEK2
Pubmed	27358124	Regulatory effect of estrogen receptor-Î±-mediated Wnt/Î²-catenin signaling pathway on osteoblast proliferation.	Pubmed	0.01053	1	0.01767	0.192	1	2	ESR1
Pubmed	10402461	GBF1: A novel Golgi-associated BFA-resistant guanine nucleotide exchange factor that displays specificity for ADP-ribosylation factor 5.	Pubmed	0.01053	1	0.01767	0.192	1	2	ARF1
Pubmed	11896061	Association of the human SUMO-1 protease SENP2 with the nuclear pore.	Pubmed	0.01053	1	0.01767	0.192	1	2	SENP2
Pubmed	30816505	MicroRNAâ€‘144 suppresses aggressive phenotypes of tumor cells by targeting ANO1 in colorectal cancer.	Pubmed	0.01053	1	0.01767	0.192	1	2	ANO1
Pubmed	33946947	Exploring the Ion Channel TRPV2 and Testicular Macrophages in Mouse Testis.	Pubmed	0.01053	1	0.01767	0.192	1	2	ESR1
Pubmed	27672022	HMGB2 regulates satellite-cell-mediated skeletal muscle regeneration through IGF2BP2.	Pubmed	0.01053	1	0.01767	0.192	1	2	IGF2BP2
Pubmed	22328322	Interaction between ESRÎ± polymorphisms and environmental factors in osteoporosis.	Pubmed	0.01053	1	0.01767	0.192	1	2	ESR1
Pubmed	19620938	Expression and clinical role of antiapoptotic proteins of the bag, heat shock, and Bcl-2 families in effusions, primary tumors, and solid metastases in ovarian carcinoma.	Pubmed	0.01053	1	0.01767	0.192	1	2	HSPA4
Pubmed	22316341	PinX1 regulation of telomerase activity and apoptosis in nasopharyngeal carcinoma cells.	Pubmed	0.01053	1	0.01767	0.192	1	2	TERT
Pubmed	18957425	HTLV-1 Tax oncoprotein subverts the cellular DNA damage response via binding to DNA-dependent protein kinase.	Pubmed	0.01053	1	0.01767	0.192	1	2	CHEK2
Pubmed	24314139	Reprogramming of lysosomal gene expression by interleukin-4 and Stat6.	Pubmed	0.01053	1	0.01767	0.192	1	2	STAT6
Pubmed	12644952	Mammalian meiosis involves DNA double-strand breaks with 3' overhangs.	Pubmed	0.01053	1	0.01767	0.192	1	2	ATM
Pubmed	36914067	Relationship between interferon-induced transmembrane protein 3 and matrix metalloproteinase-9 gene polymorphisms in patients with hepatocellular carcinoma.	Pubmed	0.01053	1	0.01767	0.192	1	2	IFITM3
Pubmed	26674223	GC-elements controlling HRAS transcription form i-motif structures unfolded by heterogeneous ribonucleoprotein particle A1.	Pubmed	0.01053	1	0.01767	0.192	1	2	HRAS
Pubmed	17996122	Coupled down-regulation of mTOR and telomerase activity during fluorouracil-induced apoptosis of hepatocarcinoma cells.	Pubmed	0.01053	1	0.01767	0.192	1	2	TERT
Pubmed	25481043	Ret finger protein-like 3 promotes tumor cell growth by activating telomerase reverse transcriptase expression in human lung cancer cells.	Pubmed	0.01053	1	0.01767	0.192	1	2	TERT
Pubmed	17426037	Activation of the kinase activity of ATM by retinoic acid is required for CREB-dependent differentiation of neuroblastoma cells.	Pubmed	0.01053	1	0.01767	0.192	1	2	ATM
Pubmed	32540969	Effects of intron conversion in the human CYP11B2 gene on its transcription and blood pressure regulation in transgenic mice.	Pubmed	0.01053	1	0.01767	0.192	1	2	CYP11B1
Pubmed	12894229	Oestrogens and selective oestrogen receptor (ER) modulators regulate EGF receptor gene expression through human ER alpha and beta subtypes via an Sp1 site.	Pubmed	0.01053	1	0.01767	0.192	1	2	ESR1
Pubmed	12941152	Influence of oestrogen receptor alpha and beta on the immune system in aged female mice.	Pubmed	0.01053	1	0.01767	0.192	1	2	ESR1
Pubmed	16286246	Reduction in the requirement of oncogenic Ras signaling to activation of PI3K/AKT pathway during tumor maintenance.	Pubmed	0.01053	1	0.01767	0.192	1	2	HRAS
Pubmed	25977370	Cancer. The transcription factor GABP selectively binds and activates the mutant TERT promoter in cancer.	Pubmed	0.01053	1	0.01767	0.192	1	2	TERT
Pubmed	22750084	Association of the sirtuin and mitochondrial uncoupling protein genes with carotid intima-media thickness.	Pubmed	0.01053	1	0.01767	0.192	1	2	SIRT3
Pubmed	31153640	Mitochondrial NOS1 suppresses apoptosis in colon cancer cells through increasing SIRT3 activity.	Pubmed	0.01053	1	0.01767	0.192	1	2	SIRT3
Pubmed	27312786	Neuroglobin overexpression induced by the 17Î²-Estradiol-Estrogen receptor-Î± Pathway reduces the sensitivity of MCF-7 Breast cancer cell to paclitaxel.	Pubmed	0.01053	1	0.01767	0.192	1	2	ESR1
Pubmed	24593280	The effects of obesity, diabetes and metabolic syndrome on the hydrolytic enzymes of the endocannabinoid system in animal and human adipocytes.	Pubmed	0.01053	1	0.01767	0.192	1	2	MGLL
Pubmed	28176151	Frequent BRAF V600E and Absence of TERT Promoter Mutations Characterize Sporadic Pediatric Papillary Thyroid Carcinomas in Japan.	Pubmed	0.01053	1	0.01767	0.192	1	2	TERT
Pubmed	17852432	Protein phosphatase 2A (PP2A) has a potential role in CAPE-induced apoptosis of CCRF-CEM cells via effecting human telomerase reverse transcriptase activity.	Pubmed	0.01053	1	0.01767	0.192	1	2	TERT
Pubmed	23243289	FACS analysis of Stat3/5 signaling reveals sensitivity to G-CSF and IL-6 as a significant prognostic factor in pediatric AML: a Children's Oncology Group report.	Pubmed	0.01053	1	0.01767	0.192	1	2	STAT5A
Pubmed	12928150	Genetic variation in genes associated with arsenic metabolism: glutathione S-transferase omega 1-1 and purine nucleoside phosphorylase polymorphisms in European and indigenous Americans.	Pubmed	0.01053	1	0.01767	0.192	1	2	GSTO1
Pubmed	11520069	BAG-1M, an isoform of Bcl-2-interacting protein BAG-1, enhances gene expression driven by CMV promoter.	Pubmed	0.01053	1	0.01767	0.192	1	2	HSPA4
Pubmed	24843025	AFF4 binding to Tat-P-TEFb indirectly stimulates TAR recognition of super elongation complexes at the HIV promoter.	Pubmed	0.01053	1	0.01767	0.192	1	2	AFF4
Pubmed	21029697	[Expression and significance of P311 and ITGB4BP in non-small cell lung cancer].	Pubmed	0.01053	1	0.01767	0.192	1	2	NREP
Pubmed	17852416	Downregulation of beta-catenin and transdifferentiation of human osteoblasts to adipocytes under estrogen deficiency.	Pubmed	0.01053	1	0.01767	0.192	1	2	ESR1
Pubmed	35618789	Androgen and oestrogen receptor co-expression determines the efficacy of hormone receptor-mediated radiosensitisation in breast cancer.	Pubmed	0.01053	1	0.01767	0.192	1	2	ESR1
Pubmed	16288833	Alternative estrogen receptors homologous to classical receptor alpha in murine neural tissues.	Pubmed	0.01053	1	0.01767	0.192	1	2	ESR1
Pubmed	28607088	Skin-specific regulation of SREBP processing and lipid biosynthesis by glycerol kinase 5.	Pubmed	0.01053	1	0.01767	0.192	1	2	GK5
Pubmed	27554818	IL-4 impairs wound healing potential in the skin by repressing fibronectin expression.	Pubmed	0.01053	1	0.01767	0.192	1	2	STAT6
Pubmed	36603706	TMBIM6 prevents VDAC1 multimerization and improves mitochondrial quality control to reduce sepsis-related myocardial injury.	Pubmed	0.01053	1	0.01767	0.192	1	2	VDAC1
Pubmed	23328702	Short-term folate supplementation in physiological doses has no effect on ESR1 and MLH1 methylation in colonic mucosa of individuals with adenoma.	Pubmed	0.01053	1	0.01767	0.192	1	2	ESR1
Pubmed	9427565	cDNA cloning and chromosomal mapping of genes encoding novel protein kinases termed PKU-alpha and PKU-beta, which have nuclear localization signal.	Pubmed	0.01053	1	0.01767	0.192	1	2	TLK1
Pubmed	22294102	Novel mutations of the HRAS gene and absence of hotspot mutations of the BRAF genes in oral squamous cell carcinoma in a Greek population.	Pubmed	0.01053	1	0.01767	0.192	1	2	HRAS
Pubmed	24845637	STAT6-mediated keratitis and blepharitis: a novel murine model of ocular atopic dermatitis.	Pubmed	0.01053	1	0.01767	0.192	1	2	STAT6
Pubmed	26902224	Fad24, a Positive Regulator of Adipogenesis, Is Required for S Phase Re-entry of C2C12 Myoblasts Arrested in G0 Phase and Involved in p27(Kip1) Expression at the Protein Level.	Pubmed	0.01053	1	0.01767	0.192	1	2	NOC3L
Pubmed	17318181	Cdt1 associates dynamically with chromatin throughout G1 and recruits Geminin onto chromatin.	Pubmed	0.01053	1	0.01767	0.192	1	2	CDT1
Pubmed	23159625	Zinc finger protein 131 inhibits estrogen signaling by suppressing estrogen receptor Î± homo-dimerization.	Pubmed	0.01053	1	0.01767	0.192	1	2	ESR1
Pubmed	29331508	Compartmentalized crosstalk of CFTR and TMEM16A (ANO1) through EPAC1 and ADCY1.	Pubmed	0.01053	1	0.01767	0.192	1	2	ANO1
Pubmed	37074839	TRPS1 and GATA3 Expression in Invasive Breast Carcinoma With Apocrine Differentiation.	Pubmed	0.01053	1	0.01767	0.192	1	2	TRPS1
Pubmed	19835506	A comparison of oestrogen receptor and progesterone receptor expression in endometrial polyps and endometrium of premenopausal women.	Pubmed	0.01053	1	0.01767	0.192	1	2	ESR1
Pubmed	16756716	ICI 182,780-regulated gene expression in DU145 prostate cancer cells is mediated by estrogen receptor-beta/NFkappaB crosstalk.	Pubmed	0.01053	1	0.01767	0.192	1	2	ESR1
Pubmed	24617711	TERT promoter mutations and their association with BRAF V600E mutation and aggressive clinicopathological characteristics of thyroid cancer.	Pubmed	0.01053	1	0.01767	0.192	1	2	TERT
Pubmed	19414369	Oct3/4 and Sox2 are significantly associated with an unfavorable clinical outcome in human esophageal squamous cell carcinoma.	Pubmed	0.01053	1	0.01767	0.192	1	2	POU5F1
Pubmed	28453394	Expression of miR-23a by apoptotic regulators in human cancer: A review.	Pubmed	0.01053	1	0.01767	0.192	1	2	HSPA4
Pubmed	11507058	Estrogen imprinting of the developing prostate gland is mediated through stromal estrogen receptor alpha: studies with alphaERKO and betaERKO mice.	Pubmed	0.01053	1	0.01767	0.192	1	2	ESR1
Pubmed	30216839	Probiotics SOD inhibited food allergy via downregulation of STAT6-TIM4 signaling on DCs.	Pubmed	0.01053	1	0.01767	0.192	1	2	STAT6
Pubmed	25601208	Disequilibrium of BMP2 levels in the breast stem cell niche launches epithelial transformation by overamplifying BMPR1B cell response.	Pubmed	0.01053	1	0.01767	0.192	1	2	BMPR1B
Pubmed	16720731	Estrogenic effects of natural and synthetic compounds including tibolone assessed in Saccharomyces cerevisiae expressing the human estrogen alpha and beta receptors.	Pubmed	0.01053	1	0.01767	0.192	1	2	ESR1
Pubmed	14592957	Estrogen regulation of neurokinin B gene expression in the mouse arcuate nucleus is mediated by estrogen receptor alpha.	Pubmed	0.01053	1	0.01767	0.192	1	2	ESR1
Pubmed	7876160	Regulation of GATA-2 phosphorylation by mitogen-activated protein kinase and interleukin-3.	Pubmed	0.01053	1	0.01767	0.192	1	2	GATA2
Pubmed	21454700	Molecular basis of phosphatidylinositol 4-phosphate and ARF1 GTPase recognition by the FAPP1 pleckstrin homology (PH) domain.	Pubmed	0.01053	1	0.01767	0.192	1	2	ARF1
Pubmed	23074152	Meta-analysis of genome-wide studies identifies WNT16 and ESR1 SNPs associated with bone mineral density in premenopausal women.	Pubmed	0.01053	1	0.01767	0.192	1	2	ESR1
Pubmed	26047574	Inhibition of aldosterone synthase (CYP11B2) by torasemide prevents atrial fibrosis and atrial fibrillation in mice.	Pubmed	0.01053	1	0.01767	0.192	1	2	CYP11B1
Pubmed	31804607	IGF2BP2 regulates DANCR by serving as an N6-methyladenosine reader.	Pubmed	0.01053	1	0.01767	0.192	1	2	IGF2BP2
Pubmed	11160157	Estrogen receptor alpha is a major mediator of 17beta-estradiol's atheroprotective effects on lesion size in Apoe-/- mice.	Pubmed	0.01053	1	0.01767	0.192	1	2	ESR1
Pubmed	26674131	The prognostic value of combination of CD90 and OCT4 for hepatocellular carcinoma after curative resection.	Pubmed	0.01053	1	0.01767	0.192	1	2	POU5F1
Pubmed	18825311	Endogenous estrogen exposure in relation to distribution of histological type and estrogen receptors in gastric adenocarcinoma.	Pubmed	0.01053	1	0.01767	0.192	1	2	ESR1
Pubmed	16166307	High mobility group A1 is a molecular target for MYCN in human neuroblastoma.	Pubmed	0.01053	1	0.01767	0.192	1	2	HMGA1
Pubmed	18850387	Effects of pre- and postmenopausal use of exogenous hormones on receptor content in normal human breast tissue: a randomized study.	Pubmed	0.01053	1	0.01767	0.192	1	2	ESR1
Pubmed	20070947	Estrogen increases expression of the human prostacyclin receptor within the vasculature through an ERalpha-dependent mechanism.	Pubmed	0.01053	1	0.01767	0.192	1	2	ESR1
Pubmed	20515613	Inactivation of the p53 tumor suppressor gene and activation of the Ras oncogene: cooperative events in tumorigenesis.	Pubmed	0.01053	1	0.01767	0.192	1	2	HRAS
Pubmed	24121500	Sirtuin 3 (SIRT3) protein regulates long-chain acyl-CoA dehydrogenase by deacetylating conserved lysines near the active site.	Pubmed	0.01053	1	0.01767	0.192	1	2	SIRT3
Pubmed	26334217	Whole-transcriptome analysis links trastuzumab sensitivity of breast tumors to both HER2 dependence and immune cell infiltration.	Pubmed	0.01053	1	0.01767	0.192	1	2	ESR1
Pubmed	28599625	Genetic variants of MICB and PLCE1 and associations with the laboratory features of dengue.	Pubmed	0.01053	1	0.01767	0.192	1	2	PLCE1
Pubmed	20890775	Linkage disequilibrium between the CYP2C19*17 and CYP2C8*2 alleles in populations of African descent.	Pubmed	0.01053	1	0.01767	0.192	1	2	CYP2C8
Pubmed	19233122	Protein folding does not prevent the nonclassical export of FGF1 and S100A13.	Pubmed	0.01053	1	0.01767	0.192	1	2	FGF1
Pubmed	26711586	Uncommon TERT Promoter Mutations in Pediatric Thyroid Cancer.	Pubmed	0.01053	1	0.01767	0.192	1	2	TERT
Pubmed	30371117	Effect of FTO and IGF2BP2 gene polymorphisms on duration of pregnancy and Apgar scores in women with gestational diabetes.	Pubmed	0.01053	1	0.01767	0.192	1	2	IGF2BP2
Pubmed	30613976	Insight into genetic susceptibility to male breast cancer by multigene panel testing: Results from a multicenter study in Italy.	Pubmed	0.01053	1	0.01767	0.192	1	2	CHEK2
Pubmed	17524430	Estrogen induces endothelial progenitor cells proliferation and migration by estrogen receptors and PI3K-dependent pathways.	Pubmed	0.01053	1	0.01767	0.192	1	2	ESR1
Pubmed	34423140	Association of lipocalin-2 and low-density lipoprotein receptor-related protein-1 (LRP1) with biomarkers of environmental enteric dysfunction (EED) among under 2 children in Bangladesh: results from a community-based intervention study.	Pubmed	0.01053	1	0.01767	0.192	1	2	LRP1
Pubmed	28801232	Nlrp6- and ASC-Dependent Inflammasomes Do Not Shape the Commensal Gut Microbiota Composition.	Pubmed	0.01053	1	0.01767	0.192	1	2	NLRP6
Pubmed	36926116	Distinct IDH1/2-associated Methylation Profile and Enrichment of TP53 and TERT Mutations Distinguish Dedifferentiated Chondrosarcoma from Conventional Chondrosarcoma.	Pubmed	0.01053	1	0.01767	0.192	1	2	TERT
Pubmed	31936371	Sirtuin 3 Activation by Honokiol Decreases Unilateral Ureteral Obstruction-Induced Renal Inflammation and Fibrosis via Regulation of Mitochondrial Dynamics and the Renal NF-ÎºBTGF-Î²1/Smad Signaling Pathway.	Pubmed	0.01053	1	0.01767	0.192	1	2	SIRT3
Pubmed	37591837	Endothelial ERÎ± promotes glucose tolerance by enhancing endothelial insulin transport to skeletal muscle.	Pubmed	0.01053	1	0.01767	0.192	1	2	ESR1
Pubmed	26324851	Aldosterone synthase knockout mouse as a model for sodium-induced endothelial sodium channel up-regulation in vascular endothelium.	Pubmed	0.01053	1	0.01767	0.192	1	2	CYP11B1
Pubmed	19764559	[In vitro study of expression and effects of HSP70/HSP90 in nasopharyngeal carcinoma cells after thermotherapy].	Pubmed	0.01053	1	0.01767	0.192	1	2	HSPA4
Pubmed	17935122	Detection of high-mobility group proteins A1 and A2 represents a valid diagnostic marker in post-pubertal testicular germ cell tumours.	Pubmed	0.01053	1	0.01767	0.192	1	2	HMGA1
Pubmed	30826053	Estrogen induces estrogen receptor Î± expression and hepatocyte proliferation in late pregnancy.	Pubmed	0.01053	1	0.01767	0.192	1	2	ESR1
Pubmed	24711160	Fibroblast growth factor signaling and inhibition in non-small cell lung cancer and their role in squamous cell tumors.	Pubmed	0.01053	1	0.01767	0.192	1	2	FGF1
Pubmed	27588392	Two-stage induced differentiation of OCT4+/Nanog+ stem-like cells in lung adenocarcinoma.	Pubmed	0.01053	1	0.01767	0.192	1	2	POU5F1
Pubmed	35785026	HMGA1 Promotes Macrophage Recruitment via Activation of NF-ÎºB-CCL2 Signaling in Hepatocellular Carcinoma.	Pubmed	0.01053	1	0.01767	0.192	1	2	HMGA1
Pubmed	7550318	Epileptic seizures caused by inactivation of a novel gene, jerky, related to centromere binding protein-B in transgenic mice.	Pubmed	0.01053	1	0.01767	0.192	1	2	JRK
Pubmed	25967872	Quercetin Inhibits Pacemaker Potentials via Nitric Oxide/cGMP-Dependent Activation and TRPM7/ANO1 Channels in Cultured Interstitial Cells of Cajal from Mouse Small Intestine.	Pubmed	0.01053	1	0.01767	0.192	1	2	ANO1
Pubmed	25277204	Estrogen receptor alpha prevents bladder cancer via INPP4B inhibited akt pathway in vitro and in vivo.	Pubmed	0.01053	1	0.01767	0.192	1	2	ESR1
Pubmed	18176964	Genetic changes of p53, K-ras, and microsatellite instability in gallbladder carcinoma in high-incidence areas of Japan and Hungary.	Pubmed	0.01053	1	0.01767	0.192	1	2	HRAS
Pubmed	12027893	Human sprouty 4, a new ras antagonist on 5q31, interacts with the dual specificity kinase TESK1.	Pubmed	0.01053	1	0.01767	0.192	1	2	SPRY4
Pubmed	28369333	Sirt3 protects dopaminergic neurons from mitochondrial oxidative stress.	Pubmed	0.01053	1	0.01767	0.192	1	2	SIRT3
Pubmed	20442283	Estrogen-dependent and estrogen-independent mechanisms contribute to AIB1-mediated tumor formation.	Pubmed	0.01053	1	0.01767	0.192	1	2	ESR1
Pubmed	33680287	VDAC1 Conversely Correlates with Cytc Expression and Predicts Poor Prognosis in Human Breast Cancer Patients.	Pubmed	0.01053	1	0.01767	0.192	1	2	VDAC1
Pubmed	33836687	Association of ST6GAL1 and CYP19A1 polymorphisms in the 3'-UTR with astrocytoma risk and prognosis in a Chinese Han population.	Pubmed	0.01053	1	0.01767	0.192	1	2	CYP19A1
Pubmed	10727445	Th2 responses induced by epicutaneous or inhalational protein exposure are differentially dependent on IL-4.	Pubmed	0.01053	1	0.01767	0.192	1	2	STAT6
Pubmed	19509295	Requirement of histone methyltransferase SMYD3 for estrogen receptor-mediated transcription.	Pubmed	0.01053	1	0.01767	0.192	1	2	ESR1
Pubmed	11593044	Increased anxiety and synaptic plasticity in estrogen receptor beta -deficient mice.	Pubmed	0.01053	1	0.01767	0.192	1	2	ESR1
Pubmed	24654751	Peroxisome proliferator-activated receptor gamma, coactivator 1Î± enhances local estrogen biosynthesis by stimulating aromatase activity in endometriosis.	Pubmed	0.01053	1	0.01767	0.192	1	2	CYP19A1
Pubmed	34161412	Immunohistochemical expression of OCT4 and CD44 in major and minor salivary gland neoplasms.	Pubmed	0.01053	1	0.01767	0.192	1	2	POU5F1
Pubmed	23160471	Heat shock protein 70 regulates Tcl1 expression in leukemia and lymphomas.	Pubmed	0.01053	1	0.01767	0.192	1	2	HSPA4
Pubmed	25953263	Revealing genome-wide mRNA and microRNA expression patterns in leukemic cells highlighted "hsa-miR-2278" as a tumor suppressor for regain of chemotherapeutic imatinib response due to targeting STAT5A.	Pubmed	0.01053	1	0.01767	0.192	1	2	STAT5A
Pubmed	20889718	Growth factor stimulation induces a distinct ER(alpha) cistrome underlying breast cancer endocrine resistance.	Pubmed	0.01053	1	0.01767	0.192	1	2	ESR1
Pubmed	31782602	TMEM16A expression in cholinergic neurons of the medial habenula mediates anxiety-related behaviors.	Pubmed	0.01053	1	0.01767	0.192	1	2	ANO1
Pubmed	27348626	Automated measurement of estrogen receptor in breast cancer: a comparison of fluorescent and chromogenic methods of measurement.	Pubmed	0.01053	1	0.01767	0.192	1	2	ESR1
Pubmed	31116627	HMGA1 negatively regulates NUMB expression at transcriptional and post transcriptional level in glioblastoma stem cells.	Pubmed	0.01053	1	0.01767	0.192	1	2	HMGA1
Pubmed	24049737	The sexually dimorphic role of adipose and adipocyte estrogen receptors in modulating adipose tissue expansion, inflammation, and fibrosis.	Pubmed	0.01053	1	0.01767	0.192	1	2	ESR1
Pubmed	19475432	Heat shock proteins in children and young adults on chronic hemodialysis.	Pubmed	0.01053	1	0.01767	0.192	1	2	HSPA4
Pubmed	27576342	Interplay between intergrin-linked kinase and ribonuclease inhibitor affects growth and metastasis of bladder cancer through signaling ILK pathways.	Pubmed	0.01053	1	0.01767	0.192	1	2	RNH1
Pubmed	19438492	Estrogen receptor polymorphisms and the risk of endometrial cancer.	Pubmed	0.01053	1	0.01767	0.192	1	2	ESR1
Pubmed	18548238	Relationship between CYP2C8 genotypes and diclofenac 5-hydroxylation in healthy Spanish volunteers.	Pubmed	0.01053	1	0.01767	0.192	1	2	CYP2C8
Pubmed	23629142	A defined Oct4 level governs cell state transitions of pluripotency entry and differentiation into all embryonic lineages.	Pubmed	0.01053	1	0.01767	0.192	1	2	POU5F1
Pubmed	22863775	Human CST promotes telomere duplex replication and general replication restart after fork stalling.	Pubmed	0.01053	1	0.01767	0.192	1	2	STN1
Pubmed	3856237	Activation of an N-ras gene in acute myeloblastic leukemia through somatic mutation in the first exon.	Pubmed	0.01053	1	0.01767	0.192	1	2	HRAS
Pubmed	19014349	Purification and characterization of human phosphatidylserine synthases 1 and 2.	Pubmed	0.01053	1	0.01767	0.192	1	2	PTDSS2
Pubmed	18343732	Cyclin-dependent kinase inhibitor p16(INK4a) and telomerase may co-modulate endothelial progenitor cells senescence.	Pubmed	0.01053	1	0.01767	0.192	1	2	TERT
Pubmed	29510198	MicroRNA-485-5p suppresses growth and metastasis in non-small cell lung cancer cells by targeting IGF2BP2.	Pubmed	0.01053	1	0.01767	0.192	1	2	IGF2BP2
Pubmed	12943696	Ligand-independent coactivation of ERalpha AF-1 by steroid receptor RNA activator (SRA) via MAPK activation.	Pubmed	0.01053	1	0.01767	0.192	1	2	ESR1
Pubmed	20576617	Requirement for lamin B receptor and its regulation by importin {beta} and phosphorylation in nuclear envelope assembly during mitotic exit.	Pubmed	0.01053	1	0.01767	0.192	1	2	KPNB1
Pubmed	26456643	Nicotinamide N-methyltransferase increases complex I activity in SH-SY5Y cells via sirtuin 3.	Pubmed	0.01053	1	0.01767	0.192	1	2	SIRT3
Pubmed	27503326	Inhibition of ADAM10 promotes the clearance of AÎ² across the BBB by reducing LRP1 ectodomain shedding.	Pubmed	0.01053	1	0.01767	0.192	1	2	LRP1
Pubmed	29343442	The Transcription Factor STAT6 Mediates Direct Repression of Inflammatory Enhancers and Limits Activation of Alternatively Polarized Macrophages.	Pubmed	0.01053	1	0.01767	0.192	1	2	STAT6
Pubmed	25037576	Coexpression of HMGA2 and Oct4 predicts an unfavorable prognosis in human gastric cancer.	Pubmed	0.01053	1	0.01767	0.192	1	2	POU5F1
Pubmed	11595744	The N-terminal regions of estrogen receptor alpha and beta are unstructured in vitro and show different TBP binding properties.	Pubmed	0.01053	1	0.01767	0.192	1	2	ESR1
Pubmed	14528452	Estrogen-receptor-beta distribution in the human hypothalamus: similarities and differences with ER alpha distribution.	Pubmed	0.01053	1	0.01767	0.192	1	2	ESR1
Pubmed	22125492	PBX1 genomic pioneer function drives ERÎ± signaling underlying progression in breast cancer.	Pubmed	0.01053	1	0.01767	0.192	1	2	ESR1
Pubmed	23727624	Estrogen receptor-mediated signalling in female mice is locally activated in response to wounding.	Pubmed	0.01053	1	0.01767	0.192	1	2	ESR1
Pubmed	39934147	CerS6 links ceramide metabolism to innate immune responses in diabetic kidney disease.	Pubmed	0.01053	1	0.01767	0.192	1	2	VDAC1
Pubmed	7669222	Microsatellite polymorphism analysis allows the individual assignment of the rat 11 beta-hydroxylase gene (Cyp11b1) and the rat aldosterone synthase gene (Cyp11b2) to chromosome 7 using rat x mouse somatic cell hybrids and identifies differences between and within various rat strains.	Pubmed	0.01053	1	0.01767	0.192	1	2	CYP11B1
Pubmed	7669221	Development of cytochrome P450 aromatase mRNA levels and enzyme activity in ovaries of normal and hypogonadal (hpg) mice.	Pubmed	0.01053	1	0.01767	0.192	1	2	CYP19A1
Pubmed	23302226	Cisplatin hypersensitivity of testicular germ cell tumors is determined by high constitutive Noxa levels mediated by Oct-4.	Pubmed	0.01053	1	0.01767	0.192	1	2	POU5F1
Pubmed	16502315	The influence of STAT5 antisense oligodeoxynucleotides on the proliferation and apoptosis of selected human cutaneous T-cell lymphoma cell lines.	Pubmed	0.01053	1	0.01767	0.192	1	2	STAT5A
Pubmed	15178448	Poly(ADP-ribose) polymerase-1 inhibits ATM kinase activity in DNA damage response.	Pubmed	0.01053	1	0.01767	0.192	1	2	ATM
Pubmed	12475719	Expression of estrogen receptor alpha and beta in myometrium of premenopausal and postmenopausal women.	Pubmed	0.01053	1	0.01767	0.192	1	2	ESR1
Pubmed	26639757	Genomic amplification upregulates estrogen-related receptor alpha and its depletion inhibits oral squamous cell carcinoma tumors in vivo.	Pubmed	0.01053	1	0.01767	0.192	1	2	ESR1
Pubmed	29803740	Plakophilin3 loss leads to an increase in lipocalin2 expression, which is required for tumour formation.	Pubmed	0.01053	1	0.01767	0.192	1	2	PKP3
Pubmed	15142440	[Effect of papillary thyroid carcinoma related gene PTC1 on subcellular localization and function of ATM cell].	Pubmed	0.01053	1	0.01767	0.192	1	2	ATM
Pubmed	14688314	The susceptibility to experimental myasthenia gravis of STAT6-/- and STAT4-/- BALB/c mice suggests a pathogenic role of Th1 cells.	Pubmed	0.01053	1	0.01767	0.192	1	2	STAT6
Pubmed	16455494	Combinatorial analysis of transcription factor partners reveals recruitment of c-MYC to estrogen receptor-alpha responsive promoters.	Pubmed	0.01053	1	0.01767	0.192	1	2	ESR1
Pubmed	21151097	A regulatory circuitry comprised of miR-302 and the transcription factors OCT4 and NR2F2 regulates human embryonic stem cell differentiation.	Pubmed	0.01053	1	0.01767	0.192	1	2	POU5F1
Pubmed	37106126	TYMS promotes genomic instability and tumor progression in Ink4a/Arf null background.	Pubmed	0.01053	1	0.01767	0.192	1	2	TYMS
Pubmed	17656264	MLH3 and EXO1 alterations in familial colorectal cancer patients not fulfilling Amsterdam criteria.	Pubmed	0.01053	1	0.01767	0.192	1	2	EXO1
Pubmed	19739677	Unique ligand binding patterns between estrogen receptor alpha and beta revealed by hydrogen-deuterium exchange.	Pubmed	0.01053	1	0.01767	0.192	1	2	ESR1
Pubmed	24916416	Arf1 and Arf6 promote ventral actin structures formed by acute activation of protein kinase C and Src.	Pubmed	0.01053	1	0.01767	0.192	1	2	ARF1
Pubmed	30241942	ERÎ± is a negative regulator of PD-L1 gene transcription in breast cancer.	Pubmed	0.01053	1	0.01767	0.192	1	2	ESR1
Pubmed	21187075	A novel binding protein of single immunoglobulin IL-1 receptor-related molecule: Paralemmin-3.	Pubmed	0.01053	1	0.01767	0.192	1	2	SIGIRR
Pubmed	27767095	Inhibitory phosphorylation of Cdk1 mediates prolonged prophase I arrest in female germ cells and is essential for female reproductive lifespan.	Pubmed	0.01053	1	0.01767	0.192	1	2	CHEK2
Pubmed	36292572	Missense Variants in GFRA1 and NPNT Are Associated with Congenital Anomalies of the Kidney and Urinary Tract.	Pubmed	0.01053	1	0.01767	0.192	1	2	ARHGAP26
Pubmed	35121200	DDX3X functionally and physically interacts with Estrogen Receptor-alpha.	Pubmed	0.01053	1	0.01767	0.192	1	2	ESR1
Pubmed	24821571	The NAMPT promoter is regulated by mechanical stress, signal transducer and activator of transcription 5, and acute respiratory distress syndrome-associated genetic variants.	Pubmed	0.01053	1	0.01767	0.192	1	2	STAT5A
Pubmed	12389206	Roles of estrogen receptor alpha and androgen receptor in the regulation of neuronal nitric oxide synthase.	Pubmed	0.01053	1	0.01767	0.192	1	2	ESR1
Pubmed	21454812	Hypoxia stimulates low-density lipoprotein receptor-related protein-1 expression through hypoxia-inducible factor-1Î± in human vascular smooth muscle cells.	Pubmed	0.01053	1	0.01767	0.192	1	2	LRP1
Pubmed	18365142	Microarray analysis reveals down-regulation of the tumour suppressor gene WWOX and up-regulation of the oncogene TYMS in intracranial sporadic meningiomas.	Pubmed	0.01053	1	0.01767	0.192	1	2	TYMS
Pubmed	19109196	CD11b+ myeloid cells are the key mediators of Th2 cell homing into the airway in allergic inflammation.	Pubmed	0.01053	1	0.01767	0.192	1	2	STAT6
Pubmed	18211900	Alterations of BRMS1-ARID4A interaction modify gene expression but still suppress metastasis in human breast cancer cells.	Pubmed	0.01053	1	0.01767	0.192	1	2	BRMS1
Pubmed	24821553	Serine 249 phosphorylation by ATM protein kinase regulates hepatocyte nuclear factor-1Î± transactivation.	Pubmed	0.01053	1	0.01767	0.192	1	2	ATM
Pubmed	24990373	Inventory of telomerase components in human cells reveals multiple subpopulations of hTR and hTERT.	Pubmed	0.01053	1	0.01767	0.192	1	2	TERT
Pubmed	28914882	SIRT3/SOD2 maintains osteoblast differentiation and bone formation by regulating mitochondrial stress.	Pubmed	0.01053	1	0.01767	0.192	1	2	SIRT3
Pubmed	21765465	Absence of Wip1 partially rescues Atm deficiency phenotypes in mice.	Pubmed	0.01053	1	0.01767	0.192	1	2	ATM
Pubmed	18825402	Expression of both oestrogen receptor alpha and beta in human skeletal muscle tissue.	Pubmed	0.01053	1	0.01767	0.192	1	2	ESR1
Pubmed	27260000	Luminal STAT5 mediates H2AX promoter activity in distinct population of basal mammary epithelial cells.	Pubmed	0.01053	1	0.01767	0.192	1	2	STAT5A
Pubmed	28924209	HMGA1 regulates the Plasminogen activation system in the secretome of breast cancer cells.	Pubmed	0.01053	1	0.01767	0.192	1	2	HMGA1
Pubmed	16455947	STAT5-induced self-renewal and impaired myelopoiesis of human hematopoietic stem/progenitor cells involves down-modulation of C/EBPalpha.	Pubmed	0.01053	1	0.01767	0.192	1	2	STAT5A
Pubmed	22581859	EVI1 acts as an inducible negative-feedback regulator of NF-ÎºB by inhibiting p65 acetylation.	Pubmed	0.01053	1	0.01767	0.192	1	2	MECOM
Pubmed	10198630	Brefeldin A acts to stabilize an abortive ARF-GDP-Sec7 domain protein complex: involvement of specific residues of the Sec7 domain.	Pubmed	0.01053	1	0.01767	0.192	1	2	ARF1
Pubmed	26556859	Combined inhibition of heat shock proteins 90 and 70 leads to simultaneous degradation of the oncogenic signaling proteins involved in muscle invasive bladder cancer.	Pubmed	0.01053	1	0.01767	0.192	1	2	HSPA4
Pubmed	27808402	Differential Expression of Estrogen Receptor Variants in Response to Inflammation Signals in Human Airway Smooth Muscle.	Pubmed	0.01053	1	0.01767	0.192	1	2	ESR1
Pubmed	21263150	Identification of HIF2alpha as an important STAT5 target gene in human hematopoietic stem cells.	Pubmed	0.01053	1	0.01767	0.192	1	2	STAT5A
Pubmed	24821838	The p53-induced factor Ei24 inhibits nuclear import through an importin Î²-binding-like domain.	Pubmed	0.01053	1	0.01767	0.192	1	2	KPNB1
Pubmed	28389416	Cell surface GRP78 facilitates hepatoma cells proliferation and migration by activating IGF-IR.	Pubmed	0.01053	1	0.01767	0.192	1	2	HMGA1
Pubmed	23892540	Variants in BET1L and TNRC6B associate with increasing fibroid volume and fibroid type among European Americans.	Pubmed	0.01053	1	0.01767	0.192	1	2	BET1L
Pubmed	11150243	Evidence that epithelial and mesenchymal estrogen receptor-alpha mediates effects of estrogen on prostatic epithelium.	Pubmed	0.01053	1	0.01767	0.192	1	2	ESR1
Pubmed	27259979	GATA2 regulates dendritic cell differentiation.	Pubmed	0.01053	1	0.01767	0.192	1	2	GATA2
Pubmed	39074626	UVB-induced TRPS1 regulates MITF transcription activity to promote skin pigmentation.	Pubmed	0.01053	1	0.01767	0.192	1	2	TRPS1
Pubmed	20170613	[The significance of the changes in expressions of heat shock protein 70 and heme oxygenase-1 in the myocardium in patients died suddenly due to acute myocardial infarction].	Pubmed	0.01053	1	0.01767	0.192	1	2	HSPA4
Pubmed	19950602	[Study on the relationship between ER Rsa I gene polymorphism and children's dental fluorosis].	Pubmed	0.01053	1	0.01767	0.192	1	2	ESR1
Pubmed	35334276	IL-3 Expands Pre-Basophil and Mast Cell Progenitors by Upregulating the IL-3 Receptor Expression.	Pubmed	0.01053	1	0.01767	0.192	1	2	GATA2
Pubmed	25892506	Neuroprotection in Parkinsonian-treated mice via estrogen receptor Î± activation requires G protein-coupled estrogen receptor 1.	Pubmed	0.01053	1	0.01767	0.192	1	2	ESR1
Pubmed	11788906	Telomerase activity in microdissected human breast cancer tissues: association with p53, p21 and outcome.	Pubmed	0.01053	1	0.01767	0.192	1	2	TERT
Pubmed	30643195	ATDC mediates a TP63-regulated basal cancer invasive program.	Pubmed	0.01053	1	0.01767	0.192	1	2	ATM
Pubmed	27390927	Coalition of Oct4A and Î²1 integrins in facilitating metastasis in ovarian cancer.	Pubmed	0.01053	1	0.01767	0.192	1	2	POU5F1
Pubmed	24603706	Dysregulated estrogen receptor signaling in the hypothalamic-pituitary-ovarian axis leads to ovarian epithelial tumorigenesis in mice.	Pubmed	0.01053	1	0.01767	0.192	1	2	ESR1
Pubmed	28341484	RUVBL1-ITFG1 interaction is required for collective invasion in breast cancer.	Pubmed	0.01053	1	0.01767	0.192	1	2	RUVBL1
Pubmed	10353244	Structure of importin-beta bound to the IBB domain of importin-alpha.	Pubmed	0.01053	1	0.01767	0.192	1	2	KPNB1
Pubmed	10367892	Structural view of the Ran-Importin beta interaction at 2.3 A resolution.	Pubmed	0.01053	1	0.01767	0.192	1	2	KPNB1
Pubmed	21989988	Pleiotropic platelet defects in mice with disrupted FOG1-NuRD interaction.	Pubmed	0.01053	1	0.01767	0.192	1	2	ZFPM1
Pubmed	20133692	Role of the histone domain in the autoinhibition and activation of the Ras activator Son of Sevenless.	Pubmed	0.01053	1	0.01767	0.192	1	2	HRAS
Pubmed	3266596	Surface location and high affinity for calcium of a 500-kd liver membrane protein closely related to the LDL-receptor suggest a physiological role as lipoprotein receptor.	Pubmed	0.01053	1	0.01767	0.192	1	2	LRP1
Pubmed	18587674	HBP21: a novel member of TPR motif family, as a potential chaperone of heat shock protein 70 in proliferative vitreoretinopathy (PVR) and breast cancer.	Pubmed	0.01053	1	0.01767	0.192	1	2	HSPA4
Pubmed	27931798	Differential expression of Low density lipoprotein Receptor-related Protein 1 (LRP-1) and matrix metalloproteinase-9 (MMP-9) in prostate gland: From normal to malignant lesions.	Pubmed	0.01053	1	0.01767	0.192	1	2	LRP1
Pubmed	34297238	Association of MTHFR and TYMS gene polymorphisms with the susceptibility to HCC in Egyptian HCV cirrhotic patients.	Pubmed	0.01053	1	0.01767	0.192	1	2	TYMS
Pubmed	10402672	Gene trap screening using negative selection: identification of two tandem, differentially expressed loci with potential hematopoietic function.	Pubmed	0.01053	1	0.01767	0.192	1	2	GATA2
Pubmed	31511014	Estrogen receptors promote NSCLC progression by modulating the membrane receptor signaling network: a systems biology perspective.	Pubmed	0.01053	1	0.01767	0.192	1	2	ESR1
Pubmed	25483061	The E3 ligase APC/C-Cdh1 regulates MEF2A-dependent transcription by targeting SUMO-specific protease 2 for ubiquitination and degradation.	Pubmed	0.01053	1	0.01767	0.192	1	2	SENP2
Pubmed	17923851	Characterization of novel CYP2C8 haplotypes and their contribution to paclitaxel and repaglinide metabolism.	Pubmed	0.01053	1	0.01767	0.192	1	2	CYP2C8
Pubmed	22011238	The TPR-containing domain within Est1 homologs exhibits species-specific roles in telomerase interaction and telomere length homeostasis.	Pubmed	0.01053	1	0.01767	0.192	1	2	TERT
Pubmed	1374383	A novel mechanism for controlling the activity of alpha 2-macroglobulin receptor/low density lipoprotein receptor-related protein. Multiple regulatory sites for 39-kDa receptor-associated protein.	Pubmed	0.01053	1	0.01767	0.192	1	2	LRP1
Pubmed	24613087	Investigation of FGF1 and FGFR gene polymorphisms in a group of Iranian patients with nonsyndromic cleft lip with or without cleft palate.	Pubmed	0.01053	1	0.01767	0.192	1	2	FGF1
Pubmed	33439253	Antivirals that target the host IMPÎ±/Î²1-virus interface.	Pubmed	0.01053	1	0.01767	0.192	1	2	KPNB1
Pubmed	22336175	Investigation of immunohistochemical ERÎ±, ERÎ² and ERÎ²cx expressions in normal and neoplastic breast tissues.	Pubmed	0.01053	1	0.01767	0.192	1	2	ESR1
Pubmed	16492926	Joint effects of the CYP1A1 MspI, ERalpha PvuII, and ERalpha XbaI polymorphisms on the risk of breast cancer: results from a population-based case-control study in Shanghai, China.	Pubmed	0.01053	1	0.01767	0.192	1	2	ESR1
Pubmed	2543942	Oncogene-induced liver neoplasia in transgenic mice.	Pubmed	0.01053	1	0.01767	0.192	1	2	HRAS
Pubmed	26879143	The importin protein karyopherin-Î²1 regulates the mice fibroblast-like synoviocytes inflammation via facilitating nucleus transportation of STAT3 transcription factor.	Pubmed	0.01053	1	0.01767	0.192	1	2	KPNB1
Pubmed	23990967	Electrical stimulation promotes wound healing by enhancing dermal fibroblast activity and promoting myofibroblast transdifferentiation.	Pubmed	0.01053	1	0.01767	0.192	1	2	FGF1
Pubmed	29451493	ERÎ± promotes murine hematopoietic regeneration through the Ire1Î±-mediated unfolded protein response.	Pubmed	0.01053	1	0.01767	0.192	1	2	ESR1
Pubmed	18768885	RAGE ligation affects T cell activation and controls T cell differentiation.	Pubmed	0.01053	1	0.01767	0.192	1	2	MOK
Pubmed	18441309	Stat6-independent tissue inflammation occurs selectively on the ocular surface and perioral skin of IkappaBzeta-/- mice.	Pubmed	0.01053	1	0.01767	0.192	1	2	STAT6
Pubmed	35501657	Changes in the Expression of Pluripotency Factor Oct-4 and Intensity of Apoptosis in the Uterus during Spontaneous and Immune-Dependent Abortions in Mice.	Pubmed	0.01053	1	0.01767	0.192	1	2	POU5F1
Pubmed	26461266	Association of TERT Promoter Mutation, But Not BRAF Mutation, With Increased Mortality in PTC.	Pubmed	0.01053	1	0.01767	0.192	1	2	TERT
Pubmed	25483091	Depletion of ATR selectively sensitizes ATM-deficient human mammary epithelial cells to ionizing radiation and DNA-damaging agents.	Pubmed	0.01053	1	0.01767	0.192	1	2	ATM
Pubmed	25483076	Checkpoint kinase 2 is required for efficient immunoglobulin diversification.	Pubmed	0.01053	1	0.01767	0.192	1	2	CHEK2
Pubmed	33948920	Aberrantly low STAT3 and STAT5 responses are associated with poor outcome and an inflammatory gene expression signature in pediatric acute myeloid leukemia.	Pubmed	0.01053	1	0.01767	0.192	1	2	STAT5A
Pubmed	32437062	Long noncoding RNA Airn protects podocytes from diabetic nephropathy lesions via binding to Igf2bp2 and facilitating translation of Igf2 and Lamb2.	Pubmed	0.01053	1	0.01767	0.192	1	2	IGF2BP2
Pubmed	35789113	Skeletal Effects of Inducible ERÎ± Deletion in Osteocytes in Adult Mice.	Pubmed	0.01053	1	0.01767	0.192	1	2	ESR1
Pubmed	15960894	Interaction effects between estrogen receptor alpha and vitamin D receptor genes on age at menarche in Chinese women.	Pubmed	0.01053	1	0.01767	0.192	1	2	ESR1
Pubmed	23216077	Association of cyclin D and estrogen receptor Î±36 with hepatocellular adenomas of female mice under chronic endoplasmic reticulum stress.	Pubmed	0.01053	1	0.01767	0.192	1	2	ESR1
Pubmed	2783417	Structural and functional analysis of the promoter region of the gene encoding mouse steroid 11 beta-hydroxylase.	Pubmed	0.01053	1	0.01767	0.192	1	2	CYP11B1
Pubmed	21050467	Improved prognostic classification of breast cancer defined by antagonistic activation patterns of immune response pathway modules.	Pubmed	0.01053	1	0.01767	0.192	1	2	ESR1
Pubmed	22001950	Association of estrogen receptor genes and schizophrenia: a preliminary study.	Pubmed	0.01053	1	0.01767	0.192	1	2	ESR1
Pubmed	27412770	Dynamic studies of H-Rasâ€¢GTPÎ³S interactions with nucleotide exchange factor Sos reveal a transient ternary complex formation in solution.	Pubmed	0.01053	1	0.01767	0.192	1	2	HRAS
Pubmed	16284252	The effect of TERC haploinsufficiency on the inheritance of telomere length.	Pubmed	0.01053	1	0.01767	0.192	1	2	TERT
Pubmed	25170084	Dual roles of c-Myc in the regulation of hTERT gene.	Pubmed	0.01053	1	0.01767	0.192	1	2	TERT
Pubmed	25483016	HBx protein-induced upregulation of microRNA-221 promotes aberrant proliferation in HBVâ€‘related hepatocellular carcinoma by targeting estrogen receptor-Î±.	Pubmed	0.01053	1	0.01767	0.192	1	2	ESR1
Pubmed	12668765	Structure of the GAT domain of human GGA1: a syntaxin amino-terminal domain fold in an endosomal trafficking adaptor.	Pubmed	0.01053	1	0.01767	0.192	1	2	ARF1
Pubmed	3856333	Assignment of three rat cellular RAS oncogenes to chromosomes 1, 4, and X.	Pubmed	0.01053	1	0.01767	0.192	1	2	HRAS
Pubmed	34657040	PinX1 Depletion Improves Liver Injury in a Mouse Model of Nonalcoholic Fatty Liver Disease via Increasing Telomerase Activity and Inhibiting Apoptosis.	Pubmed	0.01053	1	0.01767	0.192	1	2	TERT
Pubmed	33405949	Modeling the dynamic behaviors of the COPI vesicle formation regulators, the small GTPase Arf1 and its activating Sec7 guanine nucleotide exchange factor GBF1 on Golgi membranes.	Pubmed	0.01053	1	0.01767	0.192	1	2	ARF1
Pubmed	22674009	Receptor-interacting protein (RIP) and Sirtuin-3 (SIRT3) are on opposite sides of anoikis and tumorigenesis.	Pubmed	0.01053	1	0.01767	0.192	1	2	SIRT3
Pubmed	23279472	Canine fibroblasts expressing human transcription factors: what is in the route for the production of canine induced pluripotent stem cells.	Pubmed	0.01053	1	0.01767	0.192	1	2	POU5F1
Pubmed	28412323	Single CpG site methylation controls estrogen receptor gene transcription and correlates with hormone therapy resistance.	Pubmed	0.01053	1	0.01767	0.192	1	2	ESR1
Pubmed	2661017	All ras proteins are polyisoprenylated but only some are palmitoylated.	Pubmed	0.01053	1	0.01767	0.192	1	2	HRAS
Pubmed	33417922	Identification of protein/mRNA network involving the PSORS1 locus gene CCHCR1 and the PSORS4 locus gene HAX1.	Pubmed	0.01053	1	0.01767	0.192	1	2	CCHCR1
Pubmed	37530929	Runx1 Deficiency Promotes M2 Macrophage Polarization Through Enhancing STAT6 Phosphorylation.	Pubmed	0.01053	1	0.01767	0.192	1	2	STAT6
Pubmed	20975707	Pseudogene-mediated posttranscriptional silencing of HMGA1 can result in insulin resistance and type 2 diabetes.	Pubmed	0.01053	1	0.01767	0.192	1	2	HMGA1
Pubmed	23088992	Exploration of gene-environment interactions, maternal effects and parent of origin effects in the etiology of hypospadias.	Pubmed	0.01053	1	0.01767	0.192	1	2	ESR1
Pubmed	27387234	Suramin blocks interaction between human FGF1 and FGFR2 D2 domain and reduces downstream signaling activity.	Pubmed	0.01053	1	0.01767	0.192	1	2	FGF1
Pubmed	17622165	A differential phosphoproteomic analysis of retinoic acid-treated P19 cells.	Pubmed	0.01053	1	0.01767	0.192	1	2	HMGA1
Pubmed	37096814	TRPS1 outperforms GATA3 in pleural effusions with metastatic breast carcinoma versus mesothelioma.	Pubmed	0.01053	1	0.01767	0.192	1	2	TRPS1
Pubmed	30645756	Cell-surface HSP70 associates with thrombomodulin in endothelial cells.	Pubmed	0.01053	1	0.01767	0.192	1	2	HSPA4
Pubmed	32596340	miR-331-3p Inhibits Inflammatory Response after Intracerebral Hemorrhage by Directly Targeting NLRP6.	Pubmed	0.01053	1	0.01767	0.192	1	2	NLRP6
Pubmed	33550532	Long non-coding RNA nuclear paraspeckle assembly transcript 1 promotes activation of T helper 2 cells via inhibiting STAT6 ubiquitination.	Pubmed	0.01053	1	0.01767	0.192	1	2	STAT6
Pubmed	19878719	RGS14 is a multifunctional scaffold that integrates G protein and Ras/Raf MAPkinase signalling pathways.	Pubmed	0.01053	1	0.01767	0.192	1	2	HRAS
Pubmed	23471103	The AFF4 scaffold binds human P-TEFb adjacent to HIV Tat.	Pubmed	0.01053	1	0.01767	0.192	1	2	AFF4
Pubmed	18599599	Central estrogen inhibition of angiotensin II-induced hypertension in male mice and the role of reactive oxygen species.	Pubmed	0.01053	1	0.01767	0.192	1	2	ESR1
Pubmed	35104011	NRF2-mediated SIRT3 induction protects hepatocytes from ER stress-induced liver injury.	Pubmed	0.01053	1	0.01767	0.192	1	2	SIRT3
Pubmed	35202607	LRP1 loss in airway epithelium exacerbates smoke-induced oxidative damage and airway remodeling.	Pubmed	0.01053	1	0.01767	0.192	1	2	LRP1
Pubmed	2256920	Cloning and expression of a cDNA for human cytochrome P-450aldo as related to primary aldosteronism.	Pubmed	0.01053	1	0.01767	0.192	1	2	CYP11B1
Pubmed	17671118	The role of the DNA damage checkpoint pathway in intraductal papillary mucinous neoplasms of the pancreas.	Pubmed	0.01053	1	0.01767	0.192	1	2	CHEK2
Pubmed	11788828	Identification of a variant associated with adult-type hypolactasia.	Pubmed	0.01053	1	0.01767	0.192	1	2	MCM6
Pubmed	23613397	c-MYC and h-TERT co-expression in colon adenocarcinoma: a tissue microarray digitized image analysis.	Pubmed	0.01053	1	0.01767	0.192	1	2	TERT
Pubmed	31004081	SMURF1-mediated ubiquitination of ARHGAP26 promotes ovarian cancer cell invasion and migration.	Pubmed	0.01053	1	0.01767	0.192	1	2	ARHGAP26
Pubmed	22914767	Methylation profile of the promoters of Nanog and Oct4 in ICSI human embryos.	Pubmed	0.01053	1	0.01767	0.192	1	2	POU5F1
Pubmed	18622427	Novel evidences for a tumor suppressor role of Rev3, the catalytic subunit of Pol zeta.	Pubmed	0.01053	1	0.01767	0.192	1	2	CHEK2
Pubmed	25412660	STAT5 programs a distinct subset of GM-CSF-producing T helper cells that is essential for autoimmune neuroinflammation.	Pubmed	0.01053	1	0.01767	0.192	1	2	STAT5A
Pubmed	24204293	Dominant mutations in S. cerevisiae PMS1 identify the Mlh1-Pms1 endonuclease active site and an exonuclease 1-independent mismatch repair pathway.	Pubmed	0.01053	1	0.01767	0.192	1	2	EXO1
Pubmed	28111258	Mutations and interactions in human ERÎ± and bZIP proteins: An in silico approach for cell signaling in breast oncology.	Pubmed	0.01053	1	0.01767	0.192	1	2	ESR1
Pubmed	28808064	Obesity and aging diminish sirtuin 1 (SIRT1)-mediated deacetylation of SIRT3, leading to hyperacetylation and decreased activity and stability of SIRT3.	Pubmed	0.01053	1	0.01767	0.192	1	2	SIRT3
Pubmed	28859612	Differential expression of estrogen receptor subtypes and variants in ovarian cancer: effects on cell invasion, proliferation and prognosis.	Pubmed	0.01053	1	0.01767	0.192	1	2	ESR1
Pubmed	18840712	GATA-2 regulates granulocyte-macrophage progenitor cell function.	Pubmed	0.01053	1	0.01767	0.192	1	2	GATA2
Pubmed	17646168	Effects of dietary calorie restriction or exercise on the PI3K and Ras signaling pathways in the skin of mice.	Pubmed	0.01053	1	0.01767	0.192	1	2	HRAS
Pubmed	23255605	Kinetics of interaction between ADP-ribosylation factor-1 (Arf1) and the Sec7 domain of Arno guanine nucleotide exchange factor, modulation by allosteric factors, and the uncompetitive inhibitor brefeldin A.	Pubmed	0.01053	1	0.01767	0.192	1	2	ARF1
Pubmed	30692269	IMP2 Increases Mouse Skeletal Muscle Mass and Voluntary Activity by Enhancing Autocrine Insulin-Like Growth Factor 2 Production and Optimizing Muscle Metabolism.	Pubmed	0.01053	1	0.01767	0.192	1	2	IGF2BP2
Pubmed	14646690	Allelic variants of cytochromes P450 2C modify the risk for acute myocardial infarction.	Pubmed	0.01053	1	0.01767	0.192	1	2	CYP2C8
Pubmed	24735329	ESR1 and ESR2 differentially regulate daily and circadian activity rhythms in female mice.	Pubmed	0.01053	1	0.01767	0.192	1	2	ESR1
Pubmed	20405008	Estrogen regulates estrogen receptors and antioxidant gene expression in mouse skeletal muscle.	Pubmed	0.01053	1	0.01767	0.192	1	2	ESR1
Pubmed	29054855	H- ras deletion protects against angiotensin II-induced arterial hypertension and cardiac remodeling through protein kinase G-IÎ² pathway activation.	Pubmed	0.01053	1	0.01767	0.192	1	2	HRAS
Pubmed	24039710	Myocardial injection of apelin-overexpressing bone marrow cells improves cardiac repair via upregulation of Sirt3 after myocardial infarction.	Pubmed	0.01053	1	0.01767	0.192	1	2	SIRT3
Pubmed	12791978	Interleukin-4 and interleukin-13 signaling connections maps.	Pubmed	0.01053	1	0.01767	0.192	1	2	STAT6
Pubmed	22841314	Subcellular knockout of importin Î²1 perturbs axonal retrograde signaling.	Pubmed	0.01053	1	0.01767	0.192	1	2	KPNB1
Pubmed	18071314	Loss of cyclin D1 in concert with deregulated estrogen receptor alpha expression induces DNA damage response activation and interrupts mammary gland morphogenesis.	Pubmed	0.01053	1	0.01767	0.192	1	2	ESR1
Pubmed	17010992	Heat shock protein 70 inhibits alpha-synuclein fibril formation via interactions with diverse intermediates.	Pubmed	0.01053	1	0.01767	0.192	1	2	HSPA4
Pubmed	19071090	ATM is required for rapid degradation of cyclin D1 in response to gamma-irradiation.	Pubmed	0.01053	1	0.01767	0.192	1	2	ATM
Pubmed	27581546	Effect of memory CD4+ T cells' signal transducer and activator of transcription (STATs) functional shift on cytokine-releasing properties in asthma.	Pubmed	0.01053	1	0.01767	0.192	1	2	STAT6
Pubmed	25902334	Reduced HRAS G12V-Driven Tumorigenesis of Cell Lines Expressing KRAS C118S.	Pubmed	0.01053	1	0.01767	0.192	1	2	HRAS
Pubmed	30993882	miRNA-210-3p regulates trophoblast proliferation and invasiveness through fibroblast growth factor 1 in selective intrauterine growth restriction.	Pubmed	0.01053	1	0.01767	0.192	1	2	FGF1
Pubmed	20889570	Altered splicing of FGFR1 is associated with high tumor grade and stage and leads to increased sensitivity to FGF1 in bladder cancer.	Pubmed	0.01053	1	0.01767	0.192	1	2	FGF1
Pubmed	33246157	Quercetin exerts antidepressant and cardioprotective effects in estrogen receptor Î±-deficient female mice via BDNF-AKT/ERK1/2 signaling.	Pubmed	0.01053	1	0.01767	0.192	1	2	ESR1
Pubmed	18599548	Structure activity relationships and differential interactions and functional activity of various equine estrogens mediated via estrogen receptors (ERs) ERalpha and ERbeta.	Pubmed	0.01053	1	0.01767	0.192	1	2	ESR1
Pubmed	3964259	Human brain-derived acidic and basic fibroblast growth factors: amino terminal sequences and specific mitogenic activities.	Pubmed	0.01053	1	0.01767	0.192	1	2	FGF1
Pubmed	22096248	The TLR-mediated response of plasmacytoid dendritic cells is positively regulated by estradiol in vivo through cell-intrinsic estrogen receptor Î± signaling.	Pubmed	0.01053	1	0.01767	0.192	1	2	ESR1
Pubmed	36757802	IL-13RA2 downregulation in fibroblasts promotes keloid fibrosis via JAK/STAT6 activation.	Pubmed	0.01053	1	0.01767	0.192	1	2	STAT6
Pubmed	9234238	Expression of mRNAs of pancreatic and L type RNase inhibitors as a function of age in different tissues of SAMP8 and BDF1 mice.	Pubmed	0.01053	1	0.01767	0.192	1	2	RNH1
Pubmed	35501518	The genetic duet of BRAF V600E and TERT promoter mutations predicts the poor curative effect of radioiodine therapy in papillary thyroid cancer.	Pubmed	0.01053	1	0.01767	0.192	1	2	TERT
Pubmed	23804112	Estrogen mediates neuroprotection and anti-inflammatory effects during EAE through ERÎ± signaling on astrocytes but not through ERÎ² signaling on astrocytes or neurons.	Pubmed	0.01053	1	0.01767	0.192	1	2	ESR1
Pubmed	34405591	Muscle-specific sirtuin 3 overexpression does not attenuate the pathological effects of high-fat/high-sucrose feeding but does enhance cardiac SERCA2a activity.	Pubmed	0.01053	1	0.01767	0.192	1	2	SIRT3
Pubmed	25639359	Mitochondrial proteomics with siRNA knockdown to reveal ACAT1 and MDH2 in the development of doxorubicin-resistant uterine cancer.	Pubmed	0.01053	1	0.01767	0.192	1	2	ACAT1
Pubmed	32393777	Protein-altering germline mutations implicate novel genes related to lung cancer development.	Pubmed	0.01053	1	0.01767	0.192	1	2	ATM
Pubmed	9653114	Solution structure of the cytohesin-1 (B2-1) Sec7 domain and its interaction with the GTPase ADP ribosylation factor 1.	Pubmed	0.01053	1	0.01767	0.192	1	2	ARF1
Pubmed	24338634	Role of Nlrp6 and Nlrp12 in the maintenance of intestinal homeostasis.	Pubmed	0.01053	1	0.01767	0.192	1	2	NLRP6
Pubmed	17384674	Homologous recombination repair is regulated by domains at the N- and C-terminus of NBS1 and is dissociated with ATM functions.	Pubmed	0.01053	1	0.01767	0.192	1	2	ATM
Pubmed	15548425	Oct-3/4 repression accelerates differentiation of neural progenitor cells in vitro and in vivo.	Pubmed	0.01053	1	0.01767	0.192	1	2	POU5F1
Pubmed	16840779	Identification of human STAT5-dependent gene regulatory elements based on interspecies homology.	Pubmed	0.01053	1	0.01767	0.192	1	2	STAT5A
Pubmed	36297109	Haplotype of ESR1 and PPARD Genes Is Associated with Higher Anthropometric Changes in Han Chinese Obesity by Adjusting Dietary Factors-An 18-Month Follow-Up.	Pubmed	0.01053	1	0.01767	0.192	1	2	ESR1
Pubmed	17947714	The rheumatoid arthritis shared epitope triggers innate immune signaling via cell surface calreticulin.	Pubmed	0.01053	1	0.01767	0.192	1	2	LRP1
Pubmed	36356143	TPP1 promoter mutations cooperate with TERT promoter mutations to lengthen telomeres in melanoma.	Pubmed	0.01053	1	0.01767	0.192	1	2	TERT
Pubmed	26497366	Identification of hallmarks of lung adenocarcinoma prognosis using whole genome sequencing.	Pubmed	0.01053	1	0.01767	0.192	1	2	TERT
Pubmed	19036715	Gamma-secretase limits the inflammatory response through the processing of LRP1.	Pubmed	0.01053	1	0.01767	0.192	1	2	LRP1
Pubmed	16923573	Detection of N-RAS and K-RAS in their active GTP-bound form in acute myeloid leukemia without activating RAS mutations.	Pubmed	0.01053	1	0.01767	0.192	1	2	HRAS
Pubmed	25196853	Common germline variation at the TERT locus contributes to familial clustering of myeloproliferative neoplasms.	Pubmed	0.01053	1	0.01767	0.192	1	2	TERT
Pubmed	32285356	Monitoring the Crosstalk Between the Estrogen Receptor and Human Epidermal Growth Factor Receptor 2 with PET.	Pubmed	0.01053	1	0.01767	0.192	1	2	ESR1
Pubmed	22973054	Proinflammatory cytokine secretion is suppressed by TMEM16A or CFTR channel activity in human cystic fibrosis bronchial epithelia.	Pubmed	0.01053	1	0.01767	0.192	1	2	ANO1
Pubmed	25654981	Extracellular forms of IL-37 inhibit innate inflammation in vitro and in vivo but require the IL-1 family decoy receptor IL-1R8.	Pubmed	0.01053	1	0.01767	0.192	1	2	SIGIRR
Pubmed	23039964	GeneFriends: an online co-expression analysis tool to identify novel gene targets for aging and complex diseases.	Pubmed	0.01053	1	0.01767	0.192	1	2	PARPBP
Pubmed	31476316	Estrogens Counteract the Profibrotic Effects of TGF-Î² and their Inhibition Exacerbates Experimental Dermal Fibrosis.	Pubmed	0.01053	1	0.01767	0.192	1	2	ESR1
Pubmed	37802467	Abnormal M1 polarization of placental macrophage induced by IL-15/STAT5 activation in VVC may lead to adverse pregnancy outcomes.	Pubmed	0.01053	1	0.01767	0.192	1	2	STAT5A
Pubmed	20348237	Desmosomal plakophilins in the prostate and prostatic adenocarcinomas: implications for diagnosis and tumor progression.	Pubmed	0.01053	1	0.01767	0.192	1	2	PKP3
Pubmed	22759564	Macrophage migration inhibitory factor is involved in a positive feedback loop increasing aromatase expression in endometriosis.	Pubmed	0.01053	1	0.01767	0.192	1	2	CYP19A1
Pubmed	8692944	Nuclear protein import: Ran-GTP dissociates the karyopherin alphabeta heterodimer by displacing alpha from an overlapping binding site on beta.	Pubmed	0.01053	1	0.01767	0.192	1	2	KPNB1
Pubmed	27091896	Estrogen Receptor-Î± in the Medial Amygdala Prevents Stress-Induced Elevations in Blood Pressure in Females.	Pubmed	0.01053	1	0.01767	0.192	1	2	ESR1
Pubmed	22784503	Membrane-bound estrogen receptor-Î± expression and epidermal growth factor receptor mutation are associated with a poor prognosis in lung adenocarcinoma patients.	Pubmed	0.01053	1	0.01767	0.192	1	2	ESR1
Pubmed	30944854	SIRT7-mediated ATM deacetylation is essential for its deactivation and DNA damage repair.	Pubmed	0.01053	1	0.01767	0.192	1	2	ATM
Pubmed	15644435	Zinc fingers as protein recognition motifs: structural basis for the GATA-1/friend of GATA interaction.	Pubmed	0.01053	1	0.01767	0.192	1	2	ZFPM1
Pubmed	11489887	Characterization of a novel mammalian SUMO-1/Smt3-specific isopeptidase, a homologue of rat axam, which is an axin-binding protein promoting beta-catenin degradation.	Pubmed	0.01053	1	0.01767	0.192	1	2	SENP2
Pubmed	22649106	GATA2 zinc finger 1 mutations associated with biallelic CEBPA mutations define a unique genetic entity of acute myeloid leukemia.	Pubmed	0.01053	1	0.01767	0.192	1	2	GATA2
Pubmed	28869081	Differential regulation of IL-23 production in M1 macrophages by TIR8/SIGIRR through TLR4- or TLR7/8-mediated signaling.	Pubmed	0.01053	1	0.01767	0.192	1	2	SIGIRR
Pubmed	12933663	The aromatase knockout mouse presents with a sexually dimorphic disruption to cholesterol homeostasis.	Pubmed	0.01053	1	0.01767	0.192	1	2	CYP19A1
Pubmed	10965137	Assignment of KPNA4 and KPNB1 encoding karyopherin alpha 4 and beta 1 to human chromosome bands 11q22 and 17q21 respectively, by in situ hybridization.	Pubmed	0.01053	1	0.01767	0.192	1	2	KPNB1
Pubmed	17431503	Fanconi anemia pathway-deficient tumor cells are hypersensitive to inhibition of ataxia telangiectasia mutated.	Pubmed	0.01053	1	0.01767	0.192	1	2	ATM
Pubmed	35417703	SENP1-Sirt3 signaling promotes Î±-ketoglutarate production during M2 macrophage polarization.	Pubmed	0.01053	1	0.01767	0.192	1	2	SIRT3
Pubmed	15644335	Negative regulation of RANKL-induced osteoclastic differentiation in RAW264.7 Cells by estrogen and phytoestrogens.	Pubmed	0.01053	1	0.01767	0.192	1	2	ESR1
Pubmed	36550382	Correlation of MTAP immunohistochemical deficiency with CDKN2A homozygous deletion and clinicopathological features in pleomorphic xanthoastrocytoma.	Pubmed	0.01053	1	0.01767	0.192	1	2	MTAP
Pubmed	26870890	Genetic and epigenetic background and protein expression profiles in relation to telomerase activation in medullary thyroid carcinoma.	Pubmed	0.01053	1	0.01767	0.192	1	2	TERT
Pubmed	29294106	Sp1 phosphorylation by ATM downregulates BER and promotes cell elimination in response to persistent DNA damage.	Pubmed	0.01053	1	0.01767	0.192	1	2	ATM
Pubmed	22505341	Combined analysis of TMPRSS2-ERG and TERT for improved prognosis of biochemical recurrence in prostate cancer.	Pubmed	0.01053	1	0.01767	0.192	1	2	TERT
Pubmed	39226322	Phosphorylation of the DNA damage repair factor 53BP1 by ATM kinase controls neurodevelopmental programs in cortical brain organoids.	Pubmed	0.01053	1	0.01767	0.192	1	2	ATM
Pubmed	18166184	Estrogen receptor alpha and beta in uterine fibroids: a basis for altered estrogen responsiveness.	Pubmed	0.01053	1	0.01767	0.192	1	2	ESR1
Pubmed	17347647	Structural basis for ARF1-mediated recruitment of ARHGAP21 to Golgi membranes.	Pubmed	0.01053	1	0.01767	0.192	1	2	ARF1
Pubmed	11076057	Low density lipoprotein receptor-related protein gene polymorphisms and risk for late-onset Alzheimer's disease in a Japanese population.	Pubmed	0.01053	1	0.01767	0.192	1	2	LRP1
Pubmed	16500359	Estrogen receptor gene polymorphisms are associated with recurrence of endometriosis.	Pubmed	0.01053	1	0.01767	0.192	1	2	ESR1
Pubmed	22179043	The GDI-like solubilizing factor PDEÎ´ sustains the spatial organization and signalling of Ras family proteins.	Pubmed	0.01053	1	0.01767	0.192	1	2	HRAS
Pubmed	17609267	Enhanced phosphorylation of transcription factor sp1 in response to herpes simplex virus type 1 infection is dependent on the ataxia telangiectasia-mutated protein.	Pubmed	0.01053	1	0.01767	0.192	1	2	ATM
Pubmed	37985839	STAG2 Regulates Homologous Recombination Repair and Sensitivity to ATM Inhibition.	Pubmed	0.01053	1	0.01767	0.192	1	2	ATM
Pubmed	1459726	The p53 tumor-suppressor gene and ras oncogene mutations in oral squamous-cell carcinoma.	Pubmed	0.01053	1	0.01767	0.192	1	2	HRAS
Pubmed	19058139	Oct4A is expressed by a subpopulation of prostate neuroendocrine cells.	Pubmed	0.01053	1	0.01767	0.192	1	2	POU5F1
Pubmed	18441199	Genomic deletion of estrogen receptors ERalpha and ERbeta does not alter estrogen-mediated inhibition of Ca2+ influx and contraction in murine cardiomyocytes.	Pubmed	0.01053	1	0.01767	0.192	1	2	ESR1
Pubmed	10512982	Sex differences in cell migration in the preoptic area/anterior hypothalamus of mice.	Pubmed	0.01053	1	0.01767	0.192	1	2	ESR1
Pubmed	29654651	Enhanced longevity and metabolism by brown adipose tissue with disruption of the regulator of G protein signaling 14.	Pubmed	0.01053	1	0.01767	0.192	1	2	SIRT3
Pubmed	10510314	Fibroblast growth factor-1 interacts with the glucose-regulated protein GRP75/mortalin.	Pubmed	0.01053	1	0.01767	0.192	1	2	FGF1
Pubmed	21867613	[Cyclin D1, hTERT expression and telomerase activity in HL-60 and HL-60A cell lines and their significance].	Pubmed	0.01053	1	0.01767	0.192	1	2	TERT
Pubmed	32790723	Assessment of STAT5 as a potential therapy target in enzalutamide-resistant prostate cancer.	Pubmed	0.01053	1	0.01767	0.192	1	2	STAT5A
Pubmed	20576420	Inhibition of IgE production by docosahexaenoic acid is mediated by direct interference with STAT6 and NFÎºB pathway in human B cells.	Pubmed	0.01053	1	0.01767	0.192	1	2	STAT6
Pubmed	22253524	Prognostic relevance of circulating CK19 mRNA in advanced malignant biliary tract diseases.	Pubmed	0.01053	1	0.01767	0.192	1	2	TERT
Pubmed	19996016	Endothelial estrogen receptor-alpha plays a crucial role in the atheroprotective action of 17beta-estradiol in low-density lipoprotein receptor-deficient mice.	Pubmed	0.01053	1	0.01767	0.192	1	2	ESR1
Pubmed	9665135	The oncoprotein Evi-1 represses TGF-beta signalling by inhibiting Smad3.	Pubmed	0.01053	1	0.01767	0.192	1	2	MECOM
Pubmed	17609204	A novel ligand-independent function of the estrogen receptor is essential for osteocyte and osteoblast mechanotransduction.	Pubmed	0.01053	1	0.01767	0.192	1	2	ESR1
Pubmed	18492722	In vivo identification of novel STAT5 target genes.	Pubmed	0.01053	1	0.01767	0.192	1	2	STAT5A
Pubmed	15705893	Combined haploinsufficiency for ATM and RAD9 as a factor in cell transformation, apoptosis, and DNA lesion repair dynamics.	Pubmed	0.01053	1	0.01767	0.192	1	2	ATM
Pubmed	31932679	PAX8 expression and TERT promoter mutations in the nested variant of urothelial carcinoma: a clinicopathologic study with immunohistochemical and molecular correlates.	Pubmed	0.01053	1	0.01767	0.192	1	2	TERT
Pubmed	30787043	HRAS-driven cancer cells are vulnerable to TRPML1 inhibition.	Pubmed	0.01053	1	0.01767	0.192	1	2	HRAS
Pubmed	10066807	Distinctive roles of STAT5a and STAT5b in sexual dimorphism of hepatic P450 gene expression. Impact of STAT5a gene disruption.	Pubmed	0.01053	1	0.01767	0.192	1	2	STAT5A
Pubmed	36153326	Recruitment of LEF1 by Pontin chromatin modifier amplifies TGFBR2 transcription and activates TGFÎ²/SMAD signalling during gliomagenesis.	Pubmed	0.01053	1	0.01767	0.192	1	2	RUVBL1
Pubmed	31163192	Estrogen receptor Î± and Î² gene polymorphism in relation to bone mineral density and lipid profile in Northeast Indian women.	Pubmed	0.01053	1	0.01767	0.192	1	2	ESR1
Pubmed	36948613	The Kruppel-like factor 4-signal transducer and activator of transcription 5A axis promotes pancreatic fibrosis in mice with caerulein-induced chronic pancreatitis.	Pubmed	0.01053	1	0.01767	0.192	1	2	STAT5A
Pubmed	17563369	Structure-based discovery of an inhibitor of Arf activation by Sec7 domains through targeting of protein-protein complexes.	Pubmed	0.01053	1	0.01767	0.192	1	2	ARF1
Pubmed	33163282	TRIM8 inhibits breast cancer proliferation by regulating estrogen signaling.	Pubmed	0.01053	1	0.01767	0.192	1	2	ESR1
Pubmed	23530587	Diagnostic value of HMGAs, p53 and Î²-catenin in discriminating adenocarcinoma from adenoma or reactive atypia in ampulla and common bile duct biopsies.	Pubmed	0.01053	1	0.01767	0.192	1	2	HMGA1
Pubmed	20157566	Diet and exercise signals regulate SIRT3 and activate AMPK and PGC-1alpha in skeletal muscle.	Pubmed	0.01053	1	0.01767	0.192	1	2	SIRT3
Pubmed	22143029	Valproic acid-mediated neuroprotection in retinal ischemia injury via histone deacetylase inhibition and transcriptional activation.	Pubmed	0.01053	1	0.01767	0.192	1	2	HSPA4
Pubmed	30643287	Tumor-educated B cells selectively promote breast cancer lymph node metastasis by HSPA4-targeting IgG.	Pubmed	0.01053	1	0.01767	0.192	1	2	HSPA4
Pubmed	23145106	Cohesin is required for activation of MYC by estradiol.	Pubmed	0.01053	1	0.01767	0.192	1	2	ESR1
Pubmed	19347708	Correlation of body mass index and menopausal status with the intra-tumoral estrogen system in invasive breast cancer.	Pubmed	0.01053	1	0.01767	0.192	1	2	ESR1
Pubmed	8871614	Impaired IL-13-mediated functions of macrophages in STAT6-deficient mice.	Pubmed	0.01053	1	0.01767	0.192	1	2	STAT6
Pubmed	10835485	Molecular characterization of STAT5A- and STAT5B-encoding genes reveals extended intragenic sequence homogeneity in cattle and mouse and different degrees of divergent evolution of various domains.	Pubmed	0.01053	1	0.01767	0.192	1	2	STAT5A
Pubmed	20708777	Association of DNA polymorphisms within the CYP11B2/CYP11B1 locus and postoperative hypertension risk in the patients with aldosterone-producing adenomas.	Pubmed	0.01053	1	0.01767	0.192	1	2	CYP11B1
Pubmed	31991048	Mitochondrial function in skeletal myofibers is controlled by a TRF2-SIRT3 axis over lifetime.	Pubmed	0.01053	1	0.01767	0.192	1	2	SIRT3
Pubmed	33189851	Oestrogen actions contribute to female gender-specific risks in the development of lung carcinoma.	Pubmed	0.01053	1	0.01767	0.192	1	2	ESR1
Pubmed	25928859	SNAI2/SLUG and estrogen receptor mRNA expression are inversely correlated and prognostic of patient outcome in metastatic non-small cell lung cancer.	Pubmed	0.01053	1	0.01767	0.192	1	2	ESR1
Pubmed	28436431	DNA single-strand break-induced DNA damage response causes heart failure.	Pubmed	0.01053	1	0.01767	0.192	1	2	ATM
Pubmed	31222057	Computational analysis of single-cell transcriptomics data elucidates the stabilization of Oct4 expression in the E3.25 mouse preimplantation embryo.	Pubmed	0.01053	1	0.01767	0.192	1	2	POU5F1
Pubmed	26013162	SRY and OCT4 Are Required for the Acquisition of Cancer Stem Cell-Like Properties and Are Potential Differentiation Therapy Targets.	Pubmed	0.01053	1	0.01767	0.192	1	2	POU5F1
Pubmed	19960008	Association between VDR and ESR1 gene polymorphisms with bone and obesity phenotypes in Chinese male nuclear families.	Pubmed	0.01053	1	0.01767	0.192	1	2	ESR1
Pubmed	32559496	Targeting RSPO3-LGR4 Signaling for Leukemia Stem Cell Eradication in Acute Myeloid Leukemia.	Pubmed	0.01053	1	0.01767	0.192	1	2	RSPO3
Pubmed	19480553	Pharmacokinetic studies of enantiomers of ibuprofen and its chiral metabolites in humans with different variants of genes coding CYP2C8 and CYP2C9 isoenzymes.	Pubmed	0.01053	1	0.01767	0.192	1	2	CYP2C8
Pubmed	11774238	Identification and characterization of the murine ortholog (brms1) of breast-cancer metastasis suppressor 1 (BRMS1).	Pubmed	0.01053	1	0.01767	0.192	1	2	BRMS1
Pubmed	19071136	DNA double-strand break formation upon UV-induced replication stress activates ATM and DNA-PKcs kinases.	Pubmed	0.01053	1	0.01767	0.192	1	2	ATM
Pubmed	24471578	GSTA1*-69C/T and GSTO2*N142D as asthma- and allergy-related risk factors in Italian adult patients.	Pubmed	0.01053	1	0.01767	0.192	1	2	GSTO2
Pubmed	28894029	PARI Regulates Stalled Replication Fork Processing To Maintain Genome Stability upon Replication Stress in Mice.	Pubmed	0.01053	1	0.01767	0.192	1	2	PARPBP
Pubmed	26723394	miR-26b-3p Regulates Human Umbilical Cord-Derived Mesenchymal Stem Cell Proliferation by Targeting Estrogen Receptor.	Pubmed	0.01053	1	0.01767	0.192	1	2	ESR1
Pubmed	33525475	Angiogenin (ANG)-Ribonuclease Inhibitor (RNH1) System in Protein Synthesis and Disease.	Pubmed	0.01053	1	0.01767	0.192	1	2	RNH1
Pubmed	29859927	Differential Roles of Rad18 and Chk2 in Genome Maintenance and Skin Carcinogenesis Following UV Exposure.	Pubmed	0.01053	1	0.01767	0.192	1	2	CHEK2
Pubmed	35464049	Loss of Adipocyte STAT5 Confers Increased Depot-Specific Adiposity in Male and Female Mice That Is Not Associated With Altered Adipose Tissue Lipolysis.	Pubmed	0.01053	1	0.01767	0.192	1	2	STAT5A
Pubmed	24471565	Estradiol-17Î² upregulates pyruvate kinase M2 expression to coactivate estrogen receptor-Î± and to integrate metabolic reprogramming with the mitogenic response in endometrial cells.	Pubmed	0.01053	1	0.01767	0.192	1	2	ESR1
Pubmed	26049107	Differential binding of prohibitin-2 to estrogen receptor Î± and to drug-resistant ERÎ± mutants.	Pubmed	0.01053	1	0.01767	0.192	1	2	ESR1
Pubmed	27845209	ATM-ROS-iNOS axis regulates nitric oxide mediated cellular senescence.	Pubmed	0.01053	1	0.01767	0.192	1	2	ATM
Pubmed	17010934	Transcriptional regulation of the human TR2 orphan receptor gene by nuclear factor 1-A.	Pubmed	0.01053	1	0.01767	0.192	1	2	NFIA
Pubmed	18250166	Steroidogenic activity of StAR requires contact with mitochondrial VDAC1 and phosphate carrier protein.	Pubmed	0.01053	1	0.01767	0.192	1	2	VDAC1
Pubmed	35440032	PTHrP induces STAT5 activation, secretory differentiation and accelerates mammary tumor development.	Pubmed	0.01053	1	0.01767	0.192	1	2	STAT5A
Pubmed	18250158	Phosphorylation of human Jak3 at tyrosines 904 and 939 positively regulates its activity.	Pubmed	0.01053	1	0.01767	0.192	1	2	STAT5A
Pubmed	18276789	The estrogen effects on endothelial repair and mitogen-activated protein kinase activation are abolished in endothelial nitric-oxide (NO) synthase knockout mice, but not by NO synthase inhibition by N-nitro-L-arginine methyl ester.	Pubmed	0.01053	1	0.01767	0.192	1	2	ESR1
Pubmed	11788719	Allosteric inhibitors of telomerase: oligonucleotide N3'-->P5' phosphoramidates.	Pubmed	0.01053	1	0.01767	0.192	1	2	TERT
Pubmed	29414691	Differential association of ESR1 and ESR2 gene variants with the risk of breast cancer and associated features: A case-control study.	Pubmed	0.01053	1	0.01767	0.192	1	2	ESR1
Pubmed	17646279	Human CYP2A6 is induced by estrogen via estrogen receptor.	Pubmed	0.01053	1	0.01767	0.192	1	2	ESR1
Pubmed	18276795	Male sex hormones exacerbate lung function impairment after bleomycin-induced pulmonary fibrosis.	Pubmed	0.01053	1	0.01767	0.192	1	2	ESR1
Pubmed	32329068	SIRT3 deficiency is resistant to autophagy-dependent ferroptosis by inhibiting the AMPK/mTOR pathway and promoting GPX4 levels.	Pubmed	0.01053	1	0.01767	0.192	1	2	SIRT3
Pubmed	14500341	Alternative splicing of the human proto-oncogene c-H-ras renders a new Ras family protein that trafficks to cytoplasm and nucleus.	Pubmed	0.01053	1	0.01767	0.192	1	2	HRAS
Pubmed	23686257	Genistein induces G2/M cell cycle arrest and apoptosis via ATM/p53-dependent pathway in human colon cancer cells.	Pubmed	0.01053	1	0.01767	0.192	1	2	ATM
Pubmed	22387998	A genome-wide association study identifies two susceptibility loci for duodenal ulcer in the Japanese population.	Pubmed	0.01053	1	0.01767	0.192	1	2	ABO
Pubmed	24568633	Sodium butyrate facilitates reprogramming by derepressing OCT4 transactivity at the promoter of embryonic stem cell-specific miR-302/367 cluster.	Pubmed	0.01053	1	0.01767	0.192	1	2	POU5F1
Pubmed	32909942	Soluble collectin-12 mediates C3-independent docking of properdin that activates the alternative pathway of complement.	Pubmed	0.01053	1	0.01767	0.192	1	2	COLEC12
Pubmed	24495253	Oestrogen receptor-mediated expression of Olfactomedin 4 regulates the progression of endometrial adenocarcinoma.	Pubmed	0.01053	1	0.01767	0.192	1	2	ESR1
Pubmed	28150740	TERT promoter mutations and Ki-67 labeling index as a prognostic marker of papillary thyroid carcinomas: combination of two independent factors.	Pubmed	0.01053	1	0.01767	0.192	1	2	TERT
Pubmed	30209362	OCT4B mediates hypoxia-induced cancer dissemination.	Pubmed	0.01053	1	0.01767	0.192	1	2	POU5F1
Pubmed	19925852	Estrogen receptors in the central auditory system of male and female mice.	Pubmed	0.01053	1	0.01767	0.192	1	2	ESR1
Pubmed	16396990	Mechanistic study of polychlorinated biphenyl 126-induced CYP11B1 and CYP11B2 up-regulation.	Pubmed	0.01053	1	0.01767	0.192	1	2	CYP11B1
Pubmed	27532233	Genetically determined telomeres shortening is associated with carotid atherosclerosis progression and increased incidence of cardiovascular events.	Pubmed	0.01053	1	0.01767	0.192	1	2	CLPTM1L
Pubmed	27040346	[Molecular Mechanisms of Early-stage Adipocyte Differentiation and Multi-functional Roles of Newly Isolated Adipogenic Factors].	Pubmed	0.01053	1	0.01767	0.192	1	2	NOC3L
Pubmed	29436063	Sequence variants in GDF5 and TRPS1 underlie brachydactyly and tricho-rhino-phalangeal syndrome type III.	Pubmed	0.01053	1	0.01767	0.192	1	2	TRPS1
Pubmed	18781648	Generation of Cyp17iCre transgenic mice and their application to conditionally delete estrogen receptor alpha (Esr1) from the ovary and testis.	Pubmed	0.01053	1	0.01767	0.192	1	2	ESR1
Pubmed	31861522	Telomerase Does Not Improve DNA Repair in Mitochondria upon Stress but Increases MnSOD Protein under Serum-Free Conditions.	Pubmed	0.01053	1	0.01767	0.192	1	2	TERT
Pubmed	19036881	Role of c-Myb during prolactin-induced signal transducer and activator of transcription 5a signaling in breast cancer cells.	Pubmed	0.01053	1	0.01767	0.192	1	2	STAT5A
Pubmed	33082910	Interaction of TPPP3 with VDAC1 Promotes Endothelial Injury through Activation of Reactive Oxygen Species.	Pubmed	0.01053	1	0.01767	0.192	1	2	VDAC1
Pubmed	17911653	The T/G 13915 variant upstream of the lactase gene (LCT) is the founder allele of lactase persistence in an urban Saudi population.	Pubmed	0.01053	1	0.01767	0.192	1	2	MCM6
Pubmed	20375995	Estrogen receptor 1 gene (ESR1) is associated with restrictive anorexia nervosa.	Pubmed	0.01053	1	0.01767	0.192	1	2	ESR1
Pubmed	12499359	Regulation of Rac1 activation by the low density lipoprotein receptor-related protein.	Pubmed	0.01053	1	0.01767	0.192	1	2	LRP1
Pubmed	16213650	Identification and biochemical characterization of Rap2C, a new member of the Rap family of small GTP-binding proteins.	Pubmed	0.01053	1	0.01767	0.192	1	2	RAP2C
Pubmed	18286195	Loss of cytokine-STAT5 signaling in the CNS and pituitary gland alters energy balance and leads to obesity.	Pubmed	0.01053	1	0.01767	0.192	1	2	STAT5A
Pubmed	31209362	SIRT1 modulates cell cycle progression by regulating CHK2 acetylation-phosphorylation.	Pubmed	0.01053	1	0.01767	0.192	1	2	CHEK2
Pubmed	22902633	Conditional expression of constitutively active estrogen receptor Î± in chondrocytes impairs longitudinal bone growth in mice.	Pubmed	0.01053	1	0.01767	0.192	1	2	ESR1
Pubmed	34753397	Insulin-like growth factor 2 mRNA binding protein 2 regulates proliferation, migration, and angiogenesis of keratinocytes by modulating heparanase stability.	Pubmed	0.01053	1	0.01767	0.192	1	2	IGF2BP2
Pubmed	18492705	A low concentration of genistein induces estrogen receptor-alpha and insulin-like growth factor-I receptor interactions and proliferation in uterine leiomyoma cells.	Pubmed	0.01053	1	0.01767	0.192	1	2	ESR1
Pubmed	26953344	Inactivating ARID1A Tumor Suppressor Enhances TERT Transcription and Maintains Telomere Length in Cancer Cells.	Pubmed	0.01053	1	0.01767	0.192	1	2	TERT
Pubmed	27544294	In silico construction of HK2-VDAC1 complex and investigating the HK2 binding-induced molecular gating mechanism of VDAC1.	Pubmed	0.01053	1	0.01767	0.192	1	2	VDAC1
Pubmed	11331603	ATM-dependent phosphorylation of Mdm2 on serine 395: role in p53 activation by DNA damage.	Pubmed	0.01053	1	0.01767	0.192	1	2	ATM
Pubmed	9582020	Expression of mouse telomerase reverse transcriptase during development, differentiation and proliferation.	Pubmed	0.01053	1	0.01767	0.192	1	2	TERT
Pubmed	20539301	Expression of CYP19 and CYP17 is associated with leg length, weight, and BMI.	Pubmed	0.01053	1	0.01767	0.192	1	2	CYP19A1
Pubmed	22228197	Estrogen receptors alpha (rs2234693 and rs9340799), and beta (rs4986938 and rs1256049) genes polymorphism in prostate cancer: evidence for association with risk and histopathological tumor characteristics in Iranian men.	Pubmed	0.01053	1	0.01767	0.192	1	2	ESR1
Pubmed	20686698	Low-density lipoprotein receptor-related protein 1 (LRP1) mediates neuronal Abeta42 uptake and lysosomal trafficking.	Pubmed	0.01053	1	0.01767	0.192	1	2	LRP1
Pubmed	20456597	Nuclear Thimet oligopeptidase is coexpressed with oestrogen receptor alpha in hypothalamic cells and regulated by oestradiol in female mice.	Pubmed	0.01053	1	0.01767	0.192	1	2	ESR1
Pubmed	21145819	Overexpression of the IGF2-mRNA binding protein p62 in transgenic mice induces a steatotic phenotype.	Pubmed	0.01053	1	0.01767	0.192	1	2	IGF2BP2
Pubmed	36261089	Unique ESR1 and ESR2 estrogen receptor gene variants associated with altered risk of triple-negative breast cancer: A case-control study.	Pubmed	0.01053	1	0.01767	0.192	1	2	ESR1
Pubmed	31501863	Molecular determinants for enzalutamide-induced transcription in prostate cancer.	Pubmed	0.01053	1	0.01767	0.192	1	2	GATA2
Pubmed	16791482	Genetic determinants of bone mass do not relate with breast cancer risk in US white and African-American women.	Pubmed	0.01053	1	0.01767	0.192	1	2	ESR1
Pubmed	19864425	Proteomic analysis of GLUT4 storage vesicles reveals LRP1 to be an important vesicle component and target of insulin signaling.	Pubmed	0.01053	1	0.01767	0.192	1	2	LRP1
Pubmed	17360981	The STAT5A-mediated induction of pyruvate dehydrogenase kinase 4 expression by prolactin or growth hormone in adipocytes.	Pubmed	0.01053	1	0.01767	0.192	1	2	STAT5A
Pubmed	18477017	CRTH2-dependent, STAT6-independent induction of cedar pollen dermatitis.	Pubmed	0.01053	1	0.01767	0.192	1	2	STAT6
Pubmed	33177718	HSP40 proteins use class-specific regulation to drive HSP70 functional diversity.	Pubmed	0.01053	1	0.01767	0.192	1	2	HSPA4
Pubmed	33177717	Molecular dissection of amyloid disaggregation by human HSP70.	Pubmed	0.01053	1	0.01767	0.192	1	2	HSPA4
Pubmed	22735705	Structural analysis and dimerization profile of the SCAN domain of the pluripotency factor Zfp206.	Pubmed	0.01053	1	0.01767	0.192	1	2	ZNF274
Pubmed	17705400	Direct visualization of the binding of c-Myc/Max heterodimeric b-HLH-LZ to E-box sequences on the hTERT promoter.	Pubmed	0.01053	1	0.01767	0.192	1	2	TERT
Pubmed	16007178	Estrogen receptors alfa (ERalpha) and beta (ERbeta) differentially regulate proliferation and apoptosis of the normal murine mammary epithelial cell line HC11.	Pubmed	0.01053	1	0.01767	0.192	1	2	ESR1
Pubmed	24375531	Genistein modulates proliferation and mitochondrial functionality in breast cancer cells depending on ERalpha/ERbeta ratio.	Pubmed	0.01053	1	0.01767	0.192	1	2	ESR1
Pubmed	20818931	Polymorphisms in glutathione S-transferase omega-1 gene and increased risk of sporadic Alzheimer disease.	Pubmed	0.01053	1	0.01767	0.192	1	2	GSTO1
Pubmed	22796945	BiP-mediated closing of the Sec61 channel limits Ca2+ leakage from the ER.	Pubmed	0.01053	1	0.01767	0.192	1	2	SEC61A1
Pubmed	15705569	Rapid endocytosis of the low density lipoprotein receptor-related protein modulates cell surface distribution and processing of the beta-amyloid precursor protein.	Pubmed	0.01053	1	0.01767	0.192	1	2	LRP1
Pubmed	11030348	Stat5 is essential for the myelo- and lymphoproliferative disease induced by TEL/JAK2.	Pubmed	0.01053	1	0.01767	0.192	1	2	STAT5A
Pubmed	31248969	Endocytosis by macrophages: interplay of macrophage scavenger receptor-1 and LDL receptor-related protein-1.	Pubmed	0.01053	1	0.01767	0.192	1	2	LRP1
Pubmed	24855493	Immunoexpression of aromatase cytochrome P450 and 17Î²-hydroxysteroid dehydrogenase in women's ovaries after menopause.	Pubmed	0.01053	1	0.01767	0.192	1	2	CYP19A1
Pubmed	20529992	Genetic regulation of serum phytosterol levels and risk of coronary artery disease.	Pubmed	0.01053	1	0.01767	0.192	1	2	ABO
Pubmed	36444820	GATA2 promotes oxidative stress to aggravate renal ischemia-reperfusion injury by up-regulating Redd1.	Pubmed	0.01053	1	0.01767	0.192	1	2	GATA2
Pubmed	37647391	TERT accelerates BRAF mutant-induced thyroid cancer dedifferentiation and progression by regulating ribosome biogenesis.	Pubmed	0.01053	1	0.01767	0.192	1	2	TERT
Pubmed	11823454	Distinct binding sites in the structure of alpha 2-macroglobulin mediate the interaction with beta-amyloid peptide and growth factors.	Pubmed	0.01053	1	0.01767	0.192	1	2	LRP1
Pubmed	32549756	ZNF367-induced transcriptional activation of KIF15 accelerates the progression of breast cancer.	Pubmed	0.01053	1	0.01767	0.192	1	2	ZNF367
Pubmed	28980890	Macronutrient intakes and serum oestrogen, and interaction with polymorphisms in CYP19A1 and HSD17B1 genes: a cross-sectional study in postmenopausal Japanese women.	Pubmed	0.01053	1	0.01767	0.192	1	2	CYP19A1
Pubmed	22025716	Signal transducer and activator of transcription-6 (STAT6) inhibition suppresses renal cyst growth in polycystic kidney disease.	Pubmed	0.01053	1	0.01767	0.192	1	2	STAT6
Pubmed	36574062	The m6A reader YTHDC2 promotes SIRT3 expression by reducing the stabilization of KDM5B to improve mitochondrial metabolic reprogramming in diabetic peripheral neuropathy.	Pubmed	0.01053	1	0.01767	0.192	1	2	SIRT3
Pubmed	8861955	p619, a giant protein related to the chromosome condensation regulator RCC1, stimulates guanine nucleotide exchange on ARF1 and Rab proteins.	Pubmed	0.01053	1	0.01767	0.192	1	2	ARF1
Pubmed	20179226	Lapatinib restores hormone sensitivity with differential effects on estrogen receptor signaling in cell models of human epidermal growth factor receptor 2-negative breast cancer with acquired endocrine resistance.	Pubmed	0.01053	1	0.01767	0.192	1	2	ESR1
Pubmed	21167132	miR-181a shows tumor suppressive effect against oral squamous cell carcinoma cells by downregulating K-ras.	Pubmed	0.01053	1	0.01767	0.192	1	2	HRAS
Pubmed	27282568	Cytogenetic abnormalities and genomic copy number variations in EPO (7q22) and SEC-61(7p11) genes in primary myelodysplastic syndromes.	Pubmed	0.01053	1	0.01767	0.192	1	2	SEC61A1
Pubmed	20179234	Estrogen receptor-alpha phosphorylation at serine 305, nuclear p21-activated kinase 1 expression, and response to tamoxifen in postmenopausal breast cancer.	Pubmed	0.01053	1	0.01767	0.192	1	2	ESR1
Pubmed	33334814	Acute Lipopolysaccharide-Induced Inflammation Lowers IL-2R Signaling and the Proliferative Potential of Regulatory T Cells.	Pubmed	0.01053	1	0.01767	0.192	1	2	STAT5A
Pubmed	19129086	Influence of SLCO1B1 and CYP2C8 gene polymorphisms on rosiglitazone pharmacokinetics in healthy volunteers.	Pubmed	0.01053	1	0.01767	0.192	1	2	CYP2C8
Pubmed	32574796	The miR-455-5p/ERÎ±36 axis regulates mammalian neuronal viability and axonal regeneration.	Pubmed	0.01053	1	0.01767	0.192	1	2	ESR1
Pubmed	15632080	Human protection of telomeres 1 (POT1) is a negative regulator of telomerase activity in vitro.	Pubmed	0.01053	1	0.01767	0.192	1	2	TERT
Pubmed	26280373	Expression profiling of nuclear receptors in breast cancer identifies TLX as a mediator of growth and invasion in triple-negative breast cancer.	Pubmed	0.01053	1	0.01767	0.192	1	2	ESR1
Pubmed	35141227	IGF2BP2 Induces U251 Glioblastoma Cell Chemoresistance by Inhibiting FOXO1-Mediated PID1 Expression Through Stabilizing lncRNA DANCR.	Pubmed	0.01053	1	0.01767	0.192	1	2	IGF2BP2
Pubmed	20662612	Comparative study of stemness characteristics of mesenchymal cells from bone marrow of children and adults.	Pubmed	0.01053	1	0.01767	0.192	1	2	POU5F1
Pubmed	32320644	Region-Specific Transcriptional Control of Astrocyte Function Oversees Local Circuit Activities.	Pubmed	0.01053	1	0.01767	0.192	1	2	NFIA
Pubmed	17333335	Farnesol, a mevalonate pathway intermediate, stimulates MCF-7 breast cancer cell growth through farnesoid-X-receptor-mediated estrogen receptor activation.	Pubmed	0.01053	1	0.01767	0.192	1	2	ESR1
Pubmed	19551138	CCHCR1 is up-regulated in skin cancer and associated with EGFR expression.	Pubmed	0.01053	1	0.01767	0.192	1	2	CCHCR1
Pubmed	15272003	Serine and threonine phosphorylation of the low density lipoprotein receptor-related protein by protein kinase Calpha regulates endocytosis and association with adaptor molecules.	Pubmed	0.01053	1	0.01767	0.192	1	2	LRP1
Pubmed	27027322	Functional Characterization of Exonic Variants of the PPARGC1B Gene in Coregulation of Estrogen Receptor Alpha.	Pubmed	0.01053	1	0.01767	0.192	1	2	ESR1
Pubmed	24615515	LKB1 when associated with methylatedERÎ± is a marker of bad prognosis in breast cancer.	Pubmed	0.01053	1	0.01767	0.192	1	2	ESR1
Pubmed	12847485	Regulation of eosinophil apoptosis by nitric oxide: Role of c-Jun-N-terminal kinase and signal transducer and activator of transcription 5.	Pubmed	0.01053	1	0.01767	0.192	1	2	STAT5A
Pubmed	27375010	Clinical impact of GATA2 mutations in acute myeloid leukemia patients harboring CEBPA mutations: a study of the AML study group.	Pubmed	0.01053	1	0.01767	0.192	1	2	GATA2
Pubmed	16384911	RAS-mediated epigenetic inactivation of OPCML in oncogenic transformation of human ovarian surface epithelial cells.	Pubmed	0.01053	1	0.01767	0.192	1	2	HRAS
Pubmed	32344660	AR/ER Ratio Correlates with Expression of Proliferation Markers and with Distinct Subset of Breast Tumors.	Pubmed	0.01053	1	0.01767	0.192	1	2	ESR1
Pubmed	16585215	CD1d-restricted natural killer T cells can down-regulate tumor immunosurveillance independent of interleukin-4 receptor-signal transducer and activator of transcription 6 or transforming growth factor-beta.	Pubmed	0.01053	1	0.01767	0.192	1	2	STAT6
Pubmed	17646391	Regulation of SRC-3 intercompartmental dynamics by estrogen receptor and phosphorylation.	Pubmed	0.01053	1	0.01767	0.192	1	2	ESR1
Pubmed	19624857	An analysis of methylenetetrahydrofolate reductase and glutathione S-transferase omega-1 genes as modifiers of the cerebral response to ischemia.	Pubmed	0.01053	1	0.01767	0.192	1	2	GSTO1
Pubmed	17646395	A novel Crumbs3 isoform regulates cell division and ciliogenesis via importin beta interactions.	Pubmed	0.01053	1	0.01767	0.192	1	2	KPNB1
Pubmed	33310872	Arf1 and Arf6 Synergistically Maintain Survival of T Cells during Activation.	Pubmed	0.01053	1	0.01767	0.192	1	2	ARF1
Pubmed	25037261	Regulation of nucleocytoplasmic transport by ADP-ribosylation: the emerging role of karyopherin-Î²1 mono-ADP-ribosylation by ARTD15.	Pubmed	0.01053	1	0.01767	0.192	1	2	KPNB1
Pubmed	14585398	Low density lipoprotein receptor-related protein (LRP) is a heparin-dependent adhesion receptor for connective tissue growth factor (CTGF) in rat activated hepatic stellate cells.	Pubmed	0.01053	1	0.01767	0.192	1	2	LRP1
Pubmed	34143975	Auxin-degron system identifies immediate mechanisms of OCT4.	Pubmed	0.01053	1	0.01767	0.192	1	2	POU5F1
Pubmed	22159995	Prostacyclin receptor-mediated ATP release from erythrocytes requires the voltage-dependent anion channel.	Pubmed	0.01053	1	0.01767	0.192	1	2	VDAC1
Pubmed	23831493	Induction of heat-shock protein 70 by prostaglandin Aâ‚ inhibits HIV-1 Vif-mediated degradation of APOBEC3G.	Pubmed	0.01053	1	0.01767	0.192	1	2	HSPA4
Pubmed	27302093	Acidic extracellular pH of tumors induces octamer-binding transcription factor 4 expression in murine fibroblasts in vitro and in vivo.	Pubmed	0.01053	1	0.01767	0.192	1	2	POU5F1
Pubmed	11750124	Strain-specific complementation between NRIF1 and NRIF2, two zinc finger proteins sharing structural and biochemical properties.	Pubmed	0.01053	1	0.01767	0.192	1	2	ZNF274
Pubmed	28017939	Huntingtin is a scaffolding protein in the ATM oxidative DNA damage response complex.	Pubmed	0.01053	1	0.01767	0.192	1	2	ATM
Pubmed	12835478	Stat5 synergizes with T cell receptor/antigen stimulation in the development of lymphoblastic lymphoma.	Pubmed	0.01053	1	0.01767	0.192	1	2	STAT5A
Pubmed	36973740	FUT2 inhibits the EMT and metastasis of colorectal cancer by increasing LRP1 fucosylation.	Pubmed	0.01053	1	0.01767	0.192	1	2	LRP1
Pubmed	28137613	Hyaluronate synthase-2 overexpression alters estrogen dependence and induces histone deacetylase inhibitor-like effects on ER-driven genes in MCF7 breast tumor cells.	Pubmed	0.01053	1	0.01767	0.192	1	2	ESR1
Pubmed	15766564	Eicosapentaenoic acid metabolism by cytochrome P450 enzymes of the CYP2C subfamily.	Pubmed	0.01053	1	0.01767	0.192	1	2	CYP2C8
Pubmed	22037576	Force via integrins but not E-cadherin decreases Oct3/4 expression in embryonic stem cells.	Pubmed	0.01053	1	0.01767	0.192	1	2	POU5F1
Pubmed	20505821	A novel SALL4/OCT4 transcriptional feedback network for pluripotency of embryonic stem cells.	Pubmed	0.01053	1	0.01767	0.192	1	2	POU5F1
Pubmed	24497979	Identification of STAT5A and STAT5B target genes in human T cells.	Pubmed	0.01053	1	0.01767	0.192	1	2	STAT5A
Pubmed	29764860	Membrane-Initiated Estrogen Receptor Signaling Mediates Metabolic Homeostasis via Central Activation of Protein Phosphatase 2A.	Pubmed	0.01053	1	0.01767	0.192	1	2	ESR1
Pubmed	12032866	HMGA1 and HMGA2 protein expression in mouse spermatogenesis.	Pubmed	0.01053	1	0.01767	0.192	1	2	HMGA1
Pubmed	19036901	A composite intronic element directs dynamic binding of the progesterone receptor and GATA-2.	Pubmed	0.01053	1	0.01767	0.192	1	2	GATA2
Pubmed	27101932	The molecular basis of the genesis of basal tone in internal anal sphincter.	Pubmed	0.01053	1	0.01767	0.192	1	2	ANO1
Pubmed	2398277	TAPA-1, the target of an antiproliferative antibody, is associated on the cell surface with the Leu-13 antigen.	Pubmed	0.01053	1	0.01767	0.192	1	2	IFITM1
Pubmed	25904752	Combined Androgen and Estrogen Receptor Status in Breast Cancer: Treatment Prediction and Prognosis in a Population-Based Prospective Cohort.	Pubmed	0.01053	1	0.01767	0.192	1	2	ESR1
Pubmed	24062311	Loss of TBK1 induces epithelial-mesenchymal transition in the breast cancer cells by ERÎ± downregulation.	Pubmed	0.01053	1	0.01767	0.192	1	2	ESR1
Pubmed	8692794	Reflections on STAT3, STAT5, and STAT6 as fat STATs.	Pubmed	0.01053	1	0.01767	0.192	1	2	STAT6
Pubmed	19864382	Dual mechanism of impairment of interleukin-7 (IL-7) responses in human immunodeficiency virus infection: decreased IL-7 binding and abnormal activation of the JAK/STAT5 pathway.	Pubmed	0.01053	1	0.01767	0.192	1	2	STAT5A
Pubmed	34033669	LPCAT1-TERT fusions are uniquely recurrent in epithelioid trophoblastic tumors and positively regulate cell growth.	Pubmed	0.01053	1	0.01767	0.192	1	2	TERT
Pubmed	19996295	Impaired skin and mammary gland development and increased gamma-irradiation-induced tumorigenesis in mice carrying a mutation of S1152-ATM phosphorylation site in Brca1.	Pubmed	0.01053	1	0.01767	0.192	1	2	ATM
Pubmed	24015958	The HER4 isoform JM-a/CYT2 relates to improved survival in bladder cancer patients but only if the estrogen receptor Î± is not expressed.	Pubmed	0.01053	1	0.01767	0.192	1	2	ESR1
Pubmed	19901966	Interferon-induced transmembrane 3 binds osteopontin in vitro: expressed in vivo IFITM3 reduced OPN expression.	Pubmed	0.01053	1	0.01767	0.192	1	2	IFITM3
Pubmed	19443408	Mutation status of K-ras, p53 and allelic losses at 9p and 18q are not prognostic markers in patients with pancreatic cancer.	Pubmed	0.01053	1	0.01767	0.192	1	2	HRAS
Pubmed	29534533	3'-UTR Polymorphisms of MTHFR and TS Associated with Osteoporotic Vertebral Compression Fracture Susceptibility in Postmenopausal Women.	Pubmed	0.01053	1	0.01767	0.192	1	2	TYMS
Pubmed	23747729	Activin stimulates CYP19A gene expression in human ovarian granulosa cell-like KGN cells via the Smad2 signaling pathway.	Pubmed	0.01053	1	0.01767	0.192	1	2	CYP19A1
Pubmed	22025515	Role of Toll interleukin-1 receptor (IL-1R) 8, a negative regulator of IL-1R/Toll-like receptor signaling, in resistance to acute Pseudomonas aeruginosa lung infection.	Pubmed	0.01053	1	0.01767	0.192	1	2	SIGIRR
Pubmed	17923501	A novel subset of putative stem/progenitor CD34+Oct-4+ cells is the major target for SARS coronavirus in human lung.	Pubmed	0.01053	1	0.01767	0.192	1	2	POU5F1
Pubmed	31391125	TERT expression is susceptible to BRAF and ETS-factor inhibition in BRAFV600E/TERT promoter double-mutated glioma.	Pubmed	0.01053	1	0.01767	0.192	1	2	TERT
Pubmed	27979828	Conditional genetic deletion of Ano1 in interstitial cells of Cajal impairs Ca2+ transients and slow waves in adult mouse small intestine.	Pubmed	0.01053	1	0.01767	0.192	1	2	ANO1
Pubmed	18683194	Methylation-related silencing of p14ARF gene correlates with telomerase activity and mRNA expression of human telomerase reverse transcriptase in hepatocellular carcinoma.	Pubmed	0.01053	1	0.01767	0.192	1	2	TERT
Pubmed	17095746	Spontaneous airway hyperresponsiveness in estrogen receptor-alpha-deficient mice.	Pubmed	0.01053	1	0.01767	0.192	1	2	ESR1
Pubmed	19359423	ADP-ribosylation factors regulate the development of CT signaling in immature human enterocytes.	Pubmed	0.01053	1	0.01767	0.192	1	2	ARF1
Pubmed	19036967	Serotonergic transcription of human FEV reveals direct GATA factor interactions and fate of Pet-1-deficient serotonin neuron precursors.	Pubmed	0.01053	1	0.01767	0.192	1	2	GATA2
Pubmed	35694250	Saikosaponin d Alleviates Liver Fibrosis by Negatively Regulating the ROS/NLRP3 Inflammasome Through Activating the ERÎ² Pathway.	Pubmed	0.01053	1	0.01767	0.192	1	2	ESR1
Pubmed	39576259	Postnatal Ovarian Transdifferentiation in the Absence of Estrogen Receptor Signaling Is Dependent on Genetic Background.	Pubmed	0.01053	1	0.01767	0.192	1	2	ESR1
Pubmed	17911579	Cutting edge: IL-4-mediated protection of primary B lymphocytes from apoptosis via Stat6-dependent regulation of glycolytic metabolism.	Pubmed	0.01053	1	0.01767	0.192	1	2	STAT6
Pubmed	17512053	Response to chemotherapy and tandem autologous transplantation of multiple myeloma patients and GSTP1 and TYMS polymorphisms.	Pubmed	0.01053	1	0.01767	0.192	1	2	TYMS
Pubmed	17536022	Role of STAT5a in regulation of sex-specific gene expression in female but not male mouse liver revealed by microarray analysis.	Pubmed	0.01053	1	0.01767	0.192	1	2	STAT5A
Pubmed	31883000	Oviductal Retention of Embryos in Female Mice Lacking Estrogen Receptor Î± in the Isthmus and the Uterus.	Pubmed	0.01053	1	0.01767	0.192	1	2	ESR1
Pubmed	17382296	STAT5 transcriptional activity is impaired by LIF in a mammary epithelial cell line.	Pubmed	0.01053	1	0.01767	0.192	1	2	STAT5A
Pubmed	26255234	CDKN2A (p14(ARF)/p16(INK4a)) and ATM promoter methylation in patients with impalpable breast lesions.	Pubmed	0.01053	1	0.01767	0.192	1	2	ATM
Pubmed	12970748	Effect of estradiol on estrogen receptor-alpha gene expression and activity can be modulated by the ErbB2/PI 3-K/Akt pathway.	Pubmed	0.01053	1	0.01767	0.192	1	2	ESR1
Pubmed	11257135	Pivotal role of signal transducer and activator of transcription (Stat)4 and Stat6 in the innate immune response during sepsis.	Pubmed	0.01053	1	0.01767	0.192	1	2	STAT6
Pubmed	11257130	Importin beta-mediated nuclear import of fibroblast growth factor receptor: role in cell proliferation.	Pubmed	0.01053	1	0.01767	0.192	1	2	KPNB1
Pubmed	24375404	The nucleolar protein Myb-binding protein 1A (MYBBP1A) enhances p53 tetramerization and acetylation in response to nucleolar disruption.	Pubmed	0.01053	1	0.01767	0.192	1	2	MYBBP1A
Pubmed	21422801	Expression of estrogen receptor Î± and growth factors in human prolactinoma and its correlation with clinical features and gender.	Pubmed	0.01053	1	0.01767	0.192	1	2	ESR1
Pubmed	11585928	Isolation of a murine homologue of the Drosophila neuralized gene, a gene required for axonemal integrity in spermatozoa and terminal maturation of the mammary gland.	Pubmed	0.01053	1	0.01767	0.192	1	2	NEURL1
Pubmed	32981294	Mechanisms of TERT Reactivation and Its Interaction with BRAFV600E.	Pubmed	0.01053	1	0.01767	0.192	1	2	TERT
Pubmed	16766435	Evidence for associations between common polymorphisms of estrogen receptor beta gene with homocysteine and nitric oxide.	Pubmed	0.01053	1	0.01767	0.192	1	2	ESR1
Pubmed	31704732	EZH2 Loss Drives Resistance to Carboplatin and Paclitaxel in Serous Ovarian Cancers Expressing ATM.	Pubmed	0.01053	1	0.01767	0.192	1	2	ATM
Pubmed	27568288	KaryopherinÎ²1 regulates proliferation of human glioma cells via Wnt/Î²-catenin pathway.	Pubmed	0.01053	1	0.01767	0.192	1	2	KPNB1
Pubmed	23277184	Protein expression pattern of human MIER1 alpha, a novel estrogen receptor binding protein.	Pubmed	0.01053	1	0.01767	0.192	1	2	ESR1
Pubmed	21601544	Caffeic acid phenethyl ester suppresses eotaxin secretion and nuclear p-STAT6 in human lung fibroblast cells.	Pubmed	0.01053	1	0.01767	0.192	1	2	STAT6
Pubmed	37060729	Peripheral apolipoprotein E proteins and their binding to LRP1 antagonize Alzheimer's disease pathogenesis in the brain during peripheral chronic inflammation.	Pubmed	0.01053	1	0.01767	0.192	1	2	LRP1
Pubmed	31655292	H-Ras activation and fibroblast-induced TGF-Î² signaling promote laminin-332 accumulation and invasion in cutaneous squamous cell carcinoma.	Pubmed	0.01053	1	0.01767	0.192	1	2	HRAS
Pubmed	21938739	Oct-3/4 promotes migration and invasion of glioblastoma cells.	Pubmed	0.01053	1	0.01767	0.192	1	2	POU5F1
Pubmed	1518866	Glucocorticoid-suppressible hyperaldosteronism results from hybrid genes created by unequal crossovers between CYP11B1 and CYP11B2.	Pubmed	0.01053	1	0.01767	0.192	1	2	CYP11B1
Pubmed	21047199	Impact of CYP2C8 and 2C9 polymorphisms on coronary artery disease and myocardial infarction in the LURIC cohort.	Pubmed	0.01053	1	0.01767	0.192	1	2	CYP2C8
Pubmed	22243975	Correlation between p38 mitogen-activated protein kinase and human telomerase reverse transcriptase in sarcomas.	Pubmed	0.01053	1	0.01767	0.192	1	2	TERT
Pubmed	33824282	ZEB1-induced LINC01559 expedites cell proliferation, migration and EMT process in gastric cancer through recruiting IGF2BP2 to stabilize ZEB1 expression.	Pubmed	0.01053	1	0.01767	0.192	1	2	IGF2BP2
Pubmed	17911616	STAT5 is essential for Akt/p70S6 kinase activity during IL-2-induced lymphocyte proliferation.	Pubmed	0.01053	1	0.01767	0.192	1	2	STAT5A
Pubmed	20060329	The receptor SIGIRR suppresses Th17 cell proliferation via inhibition of the interleukin-1 receptor pathway and mTOR kinase activation.	Pubmed	0.01053	1	0.01767	0.192	1	2	SIGIRR
Pubmed	21564090	COX-2 and fatty acid amide hydrolase can regulate the time course of depolarization-induced suppression of excitation.	Pubmed	0.01053	1	0.01767	0.192	1	2	MGLL
Pubmed	17634425	Atm deficiency affects both apoptosis and proliferation to augment Myc-induced lymphomagenesis.	Pubmed	0.01053	1	0.01767	0.192	1	2	ATM
Pubmed	17599554	The transcription factors Stat5a/b are not required for islet development but modulate pancreatic beta-cell physiology upon aging.	Pubmed	0.01053	1	0.01767	0.192	1	2	STAT5A
Pubmed	27882471	Fra-1 Regulates theÂ Expression of HMGA1,Â Which is Associated with a Poor Prognosis in Human Esophageal Squamous Cell Carcinoma.	Pubmed	0.01053	1	0.01767	0.192	1	2	HMGA1
Pubmed	32777541	Functionally significant polymorphisms of ESR1and PGR and risk of intrauterine growth restriction in population of Central Russia.	Pubmed	0.01053	1	0.01767	0.192	1	2	ESR1
Pubmed	24145123	miR-203 induces oxaliplatin resistance in colorectal cancer cells by negatively regulating ATM kinase.	Pubmed	0.01053	1	0.01767	0.192	1	2	ATM
Pubmed	21566644	Tumour suppressor SIRT3 deacetylates and activates manganese superoxide dismutase to scavenge ROS.	Pubmed	0.01053	1	0.01767	0.192	1	2	SIRT3
Pubmed	16007215	c-Src-null mice exhibit defects in normal mammary gland development and ERalpha signaling.	Pubmed	0.01053	1	0.01767	0.192	1	2	ESR1
Pubmed	36214632	The LncRNA LENOX Interacts with RAP2C to Regulate Metabolism and Promote Resistance to MAPK Inhibition in Melanoma.	Pubmed	0.01053	1	0.01767	0.192	1	2	RAP2C
Pubmed	16646575	Interethnic and intraethnic variability of CYP2C8 and CYP2C9 polymorphisms in healthy individuals.	Pubmed	0.01053	1	0.01767	0.192	1	2	CYP2C8
Pubmed	24497923	MiR-21 is under control of STAT5 but is dispensable for mammary development and lactation.	Pubmed	0.01053	1	0.01767	0.192	1	2	STAT5A
Pubmed	11380688	Role of oestrogen receptors alpha and beta in immune organ development and in oestrogen-mediated effects on thymus.	Pubmed	0.01053	1	0.01767	0.192	1	2	ESR1
Pubmed	38346193	The GATA transcriptional program dictates cell fate equilibrium to establish the maternal-fetal exchange interface and fetal development.	Pubmed	0.01053	1	0.01767	0.192	1	2	GATA2
Pubmed	15286787	Mutations in SLC6A19, encoding B0AT1, cause Hartnup disorder.	Pubmed	0.01053	1	0.01767	0.192	1	2	SLC6A18
Pubmed	33547048	E-cadherin is regulated by GATA-2 and marks the early commitment of mouse hematopoietic progenitors to the basophil and mast cell fates.	Pubmed	0.01053	1	0.01767	0.192	1	2	GATA2
Pubmed	26520405	The plasticizer BBP selectively inhibits epigenetic regulator sirtuins.	Pubmed	0.01053	1	0.01767	0.192	1	2	SIRT3
Pubmed	11750065	Identification of two cDNAs for human actin-related proteins (Arps) that have remarkable similarity to conventional actin.	Pubmed	0.01053	1	0.01767	0.192	1	2	ACTRT3
Pubmed	22914594	Influence of LRP-1 and apolipoprotein E on amyloid-Î² uptake and toxicity to cerebrovascular smooth muscle cells.	Pubmed	0.01053	1	0.01767	0.192	1	2	LRP1
Pubmed	17717316	Association of the glutathione S-transferase omega-1 Ala140Asp polymorphism with cerebrovascular atherosclerosis and plaque-associated interleukin-1 alpha expression.	Pubmed	0.01053	1	0.01767	0.192	1	2	GSTO1
Pubmed	12522212	Residues Phe342-Asn346 of activated coagulation factor IX contribute to the interaction with low density lipoprotein receptor-related protein.	Pubmed	0.01053	1	0.01767	0.192	1	2	LRP1
Pubmed	31018511	Identification of RUVBL1 and RUVBL2 as Novel Cellular Interactors of the Ebola Virus Nucleoprotein.	Pubmed	0.01053	1	0.01767	0.192	1	2	RUVBL1
Pubmed	28438862	Anti-inflammatory Effects of Oct4/Sox2-overexpressing Human Adipose Tissue-derived Mesenchymal Stem Cells.	Pubmed	0.01053	1	0.01767	0.192	1	2	POU5F1
Pubmed	26762739	Focused Analysis of Exome Sequencing Data for Rare Germline Mutations in Familial and Sporadic Lung Cancer.	Pubmed	0.01053	1	0.01767	0.192	1	2	CFAP58
Pubmed	23159929	Telomerase directly regulates NF-ÎºB-dependent transcription.	Pubmed	0.01053	1	0.01767	0.192	1	2	TERT
Pubmed	9535752	Expression of the rat adrenomedullin receptor or a putative human adrenomedullin receptor does not correlate with adrenomedullin binding or functional response.	Pubmed	0.01053	1	0.01767	0.192	1	2	ACKR5
Pubmed	39841459	GATA2 links stemness to chemotherapy resistance in acute myeloid leukemia.	Pubmed	0.01053	1	0.01767	0.192	1	2	GATA2
Pubmed	16176058	Interaction between haptoglobin subtypes and AB0 blood groups in a Bengalee population.	Pubmed	0.01053	1	0.01767	0.192	1	2	ABO
Pubmed	38684297	[Clinical analysis and genetic diagnosis of three children with Isoleucine metabolic disorders due to variants of HSD17B10 and ACAT1 genes].	Pubmed	0.01053	1	0.01767	0.192	1	2	ACAT1
Pubmed	33669567	Sirtuin 1 and Sirtuin 3 in Granulosa Cell Tumors.	Pubmed	0.01053	1	0.01767	0.192	1	2	SIRT3
Pubmed	24603652	Genome-wide DNA methylation analysis predicts an epigenetic switch for GATA factor expression in endometriosis.	Pubmed	0.01053	1	0.01767	0.192	1	2	GATA2
Pubmed	18154321	Differential GATA factor stabilities: implications for chromatin occupancy by structurally similar transcription factors.	Pubmed	0.01053	1	0.01767	0.192	1	2	GATA2
Pubmed	25162939	SIRT3 interactions with FOXO3 acetylation, phosphorylation and ubiquitinylation mediate endothelial cell responses to hypoxia.	Pubmed	0.01053	1	0.01767	0.192	1	2	SIRT3
Pubmed	9450932	S-phase-specific activation of Cds1 kinase defines a subpathway of the checkpoint response in Schizosaccharomyces pombe.	Pubmed	0.01053	1	0.01767	0.192	1	2	CHEK2
Pubmed	10642567	Expression of estrogen receptor beta is developmentally regulated in reproductive tissues of male and female mice.	Pubmed	0.01053	1	0.01767	0.192	1	2	ESR1
Pubmed	12729798	Overexpressed mortalin (mot-2)/mthsp70/GRP75 and hTERT cooperate to extend the in vitro lifespan of human fibroblasts.	Pubmed	0.01053	1	0.01767	0.192	1	2	TERT
Pubmed	35907138	Circular RNA circPBX3 promotes cisplatin resistance of ovarian cancer cells via interacting with IGF2BP2 to stabilize ATP7A mRNA expression.	Pubmed	0.01053	1	0.01767	0.192	1	2	IGF2BP2
Pubmed	22365962	Identification of ITGB4BP as a new interaction protein of P311.	Pubmed	0.01053	1	0.01767	0.192	1	2	NREP
Pubmed	21706051	RUNX3 acts as a tumor suppressor in breast cancer by targeting estrogen receptor Î±.	Pubmed	0.01053	1	0.01767	0.192	1	2	ESR1
Pubmed	33900547	Roles of Bak and Sirt3 in Paraquat-Induced Cochlear Hair Cell Damage.	Pubmed	0.01053	1	0.01767	0.192	1	2	SIRT3
Pubmed	33540803	Estrogen Receptors Alpha and Beta Mediate Synaptic Transmission in the PFC and Hippocampus of Mice.	Pubmed	0.01053	1	0.01767	0.192	1	2	ESR1
Pubmed	31812341	Anti-inflammatory mediators ST2 and SIGIRR are induced by diphenyldifluoroketone EF24 in lipopolysaccharide-stimulated dendritic cells.	Pubmed	0.01053	1	0.01767	0.192	1	2	SIGIRR
Pubmed	30706868	Association of receptor expression with prostate volume in benign prostatic hyperplasia.	Pubmed	0.01053	1	0.01767	0.192	1	2	ESR1
Pubmed	11723136	ATM-dependent dissociation of B55 regulatory subunit from nuclear PP2A in response to ionizing radiation.	Pubmed	0.01053	1	0.01767	0.192	1	2	ATM
Pubmed	21491087	Estrogen and progesterone receptor expression in HPV-positive and HPV-negative cervical carcinomas.	Pubmed	0.01053	1	0.01767	0.192	1	2	ESR1
Pubmed	12524538	CTLA-4 regulates the requirement for cytokine-induced signals in T(H)2 lineage commitment.	Pubmed	0.01053	1	0.01767	0.192	1	2	STAT6
Pubmed	29945962	Loss of Estrogen-Regulated MIR135A1 at 3p21.1 Promotes Tamoxifen Resistance in Breast Cancer.	Pubmed	0.01053	1	0.01767	0.192	1	2	ESR1
Pubmed	18359774	Estrogen receptor alpha and matrix metalloproteinase 2 polymorphisms and age-related maculopathy in older women.	Pubmed	0.01053	1	0.01767	0.192	1	2	ESR1
Pubmed	24275180	Estrogen modulates cardiac growth through an estrogen receptor Î±-dependent mechanism in healthy ovariectomized mice.	Pubmed	0.01053	1	0.01767	0.192	1	2	ESR1
Pubmed	7836419	Insulin stimulates the tyrosine dephosphorylation of pp125 focal adhesion kinase.	Pubmed	0.01053	1	0.01767	0.192	1	2	ARHGAP26
Pubmed	29967316	Programmed Death Receptor 1 (PD1) Knockout and Human Telomerase Reverse Transcriptase (hTERT) Transduction Can Enhance Persistence and Antitumor Efficacy of Cytokine-Induced Killer Cells Against Hepatocellular Carcinoma.	Pubmed	0.01053	1	0.01767	0.192	1	2	TERT
Pubmed	21287577	Estrogen receptor alpha is essential for the proliferation of prostatic smooth muscle cells stimulated by 17Î²-estradiol and insulin-like growth factor 1.	Pubmed	0.01053	1	0.01767	0.192	1	2	ESR1
Pubmed	17443129	Antisense oligodeoxynucleotides for estrogen receptor-beta and alpha attenuate estradiol's modulation of affective and sexual behavior, respectively.	Pubmed	0.01053	1	0.01767	0.192	1	2	ESR1
Pubmed	18369152	Regulation of tumor necrosis factor receptor-1 and the IKK-NF-kappaB pathway by LDL receptor-related protein explains the antiinflammatory activity of this receptor.	Pubmed	0.01053	1	0.01767	0.192	1	2	LRP1
Pubmed	3697070	cDNA and amino acid sequences of two members of the human P450IIC gene subfamily.	Pubmed	0.01053	1	0.01767	0.192	1	2	CYP2C8
Pubmed	34381422	Comprehensive Analysis of the Expression and Prognostic Value of SPINT1/2 in Breast Carcinoma.	Pubmed	0.01053	1	0.01767	0.192	1	2	SPINT2
Pubmed	27324104	FGF1 and FGF2 mutations in preeclampsia and related features.	Pubmed	0.01053	1	0.01767	0.192	1	2	FGF1
Pubmed	25231129	Biphasic ER-Î±36-mediated estrogen signaling regulates growth of gastric cancer cells.	Pubmed	0.01053	1	0.01767	0.192	1	2	ESR1
Pubmed	26980709	ERÎ± propelled aberrant global DNA hypermethylation by activating the DNMT1 gene to enhance anticancer drug resistance in human breast cancer cells.	Pubmed	0.01053	1	0.01767	0.192	1	2	ESR1
Pubmed	17372307	The modulation of STAT5A/GR complexes during fat cell differentiation and in mature adipocytes.	Pubmed	0.01053	1	0.01767	0.192	1	2	STAT5A
Pubmed	33745974	Dissecting biological activities of fibroblast growth factor receptors by the coiled-coil-mediated oligomerization of FGF1.	Pubmed	0.01053	1	0.01767	0.192	1	2	FGF1
Pubmed	12573528	Estrogen receptor beta (ERbeta) protein levels in neurons depend on estrogen receptor alpha (ERalpha) gene expression and on its ligand in a brain region-specific manner.	Pubmed	0.01053	1	0.01767	0.192	1	2	ESR1
Pubmed	10882073	An ATPase/helicase complex is an essential cofactor for oncogenic transformation by c-Myc.	Pubmed	0.01053	1	0.01767	0.192	1	2	RUVBL1
Pubmed	21179807	[TGF-beta and HSP70 expression in human skin fibroblasts after ultraviolet B irradiation].	Pubmed	0.01053	1	0.01767	0.192	1	2	HSPA4
Pubmed	22865859	GATA2 is a critical transactivator for the human IL1RL1/ST2 promoter in mast cells/basophils: opposing roles for GATA2 and GATA1 in human IL1RL1/ST2 gene expression.	Pubmed	0.01053	1	0.01767	0.192	1	2	GATA2
Pubmed	36890220	ACAT1-mediated METTL3 acetylation inhibits cell migration and invasion in triple negative breast cancer.	Pubmed	0.01053	1	0.01767	0.192	1	2	ACAT1
Pubmed	31848327	CircRNA AFF4 promotes osteoblast cells proliferation and inhibits apoptosis via the Mir-7223-5p/PIK3R1 axis.	Pubmed	0.01053	1	0.01767	0.192	1	2	AFF4
Pubmed	33755320	GRP75-mediated upregulation of HMGA1 stimulates stage I lung adenocarcinoma progression by activating JNK/c-JUN signaling.	Pubmed	0.01053	1	0.01767	0.192	1	2	HMGA1
Pubmed	24990945	Ras promotes transforming growth factor-Î² (TGF-Î²)-induced epithelial-mesenchymal transition via a leukotriene B4 receptor-2-linked cascade in mammary epithelial cells.	Pubmed	0.01053	1	0.01767	0.192	1	2	HRAS
Pubmed	20890067	Prognostic effect of hormone receptor status in early HER2 positive breast cancer patients.	Pubmed	0.01053	1	0.01767	0.192	1	2	ESR1
Pubmed	8449516	Chromosomal reassignment: YACs containing both YES1 and thymidylate synthase map to the short arm of chromosome 18.	Pubmed	0.01053	1	0.01767	0.192	1	2	TYMS
Pubmed	33069695	Role of RIN1 on telomerase activity driven by EGF-Ras mediated signaling in breast cancer.	Pubmed	0.01053	1	0.01767	0.192	1	2	TERT
Pubmed	36106661	R-spondin-3 is an oncogenic driver of poorly differentiated invasive breast cancer.	Pubmed	0.01053	1	0.01767	0.192	1	2	RSPO3
Pubmed	29558695	Transcription factor specificity protein 1 modulates TGFÎ²1/Smad signaling to negatively regulate SIGIRR expression by human M1 macrophages stimulated with substance P.	Pubmed	0.01053	1	0.01767	0.192	1	2	SIGIRR
Pubmed	22792352	Microsatellites in the estrogen receptor (ESR1, ESR2) and androgen receptor (AR) genes and breast cancer risk in African American and Nigerian women.	Pubmed	0.01053	1	0.01767	0.192	1	2	ESR1
Pubmed	37491463	Genetic and chemical targeting of the ATPase complex TIP48 and 49 impairs acute myeloid leukemia.	Pubmed	0.01053	1	0.01767	0.192	1	2	RUVBL1
Pubmed	18467444	Estrogen receptor alpha signaling pathways differentially regulate gonadotropin subunit gene expression and serum follicle-stimulating hormone in the female mouse.	Pubmed	0.01053	1	0.01767	0.192	1	2	ESR1
Pubmed	17130244	Murine Pif1 interacts with telomerase and is dispensable for telomere function in vivo.	Pubmed	0.01053	1	0.01767	0.192	1	2	TERT
Pubmed	2122974	Modulation of guanine nucleotides bound to Ras in NIH3T3 cells by oncogenes, growth factors, and the GTPase activating protein (GAP).	Pubmed	0.01053	1	0.01767	0.192	1	2	HRAS
Pubmed	17541407	POU-V factors antagonize maternal VegT activity and beta-Catenin signaling in Xenopus embryos.	Pubmed	0.01053	1	0.01767	0.192	1	2	POU5F1
Pubmed	26784014	Activation of classical estrogen receptor subtypes reduces tight junction disruption of brain endothelial cells under ischemia/reperfusion injury.	Pubmed	0.01053	1	0.01767	0.192	1	2	ESR1
Pubmed	24123038	Thymidylate synthase, topoisomerase-1 and microsatellite instability: relationship with outcome in mucinous colorectal cancer treated with fluorouracil.	Pubmed	0.01053	1	0.01767	0.192	1	2	TYMS
Pubmed	19587703	Inhibition of the hTERT promoter by the proto-oncogenic protein TAL1.	Pubmed	0.01053	1	0.01767	0.192	1	2	TERT
Pubmed	32569156	Gout inheritance in an extended Chinese family analyzed by whole-exome sequencing: A case-report.	Pubmed	0.01053	1	0.01767	0.192	1	2	LRP1
Pubmed	19272180	Telomerase prevents accelerated senescence in glucose-6-phosphate dehydrogenase (G6PD)-deficient human fibroblasts.	Pubmed	0.01053	1	0.01767	0.192	1	2	TERT
Pubmed	3276402	Detection of a low frequency of activated ras genes in human melanomas using a tumorigenicity assay.	Pubmed	0.01053	1	0.01767	0.192	1	2	HRAS
Pubmed	26615201	The long noncoding RNA Gm15055 represses Hoxa gene expression by recruiting PRC2 to the gene cluster.	Pubmed	0.01053	1	0.01767	0.192	1	2	POU5F1
Pubmed	28654064	Detection and Visualization of DNA Damage-induced Protein Complexes in Suspension Cell Cultures Using the Proximity Ligation Assay.	Pubmed	0.01053	1	0.01767	0.192	1	2	ATM
Pubmed	35011587	WT1-AS/IGF2BP2 Axis Is a Potential Diagnostic and Prognostic Biomarker for Lung Adenocarcinoma According to ceRNA Network Comprehensive Analysis Combined with Experiments.	Pubmed	0.01053	1	0.01767	0.192	1	2	IGF2BP2
Pubmed	30055542	Expression of Pluripotency Markers, SOX2 and OCT4, in Pterygium Development.	Pubmed	0.01053	1	0.01767	0.192	1	2	POU5F1
Pubmed	12149228	ATM mutations are associated with inactivation of the ARF-TP53 tumor suppressor pathway in diffuse large B-cell lymphoma.	Pubmed	0.01053	1	0.01767	0.192	1	2	ATM
Pubmed	23818224	Tubulin-interactive stilbene derivatives as anticancer agents.	Pubmed	0.01053	1	0.01767	0.192	1	2	TUBB
Pubmed	26121130	SIRT3 & SIRT7: Potential Novel Biomarkers for Determining Outcome in Pancreatic Cancer Patients.	Pubmed	0.01053	1	0.01767	0.192	1	2	SIRT3
Pubmed	26808319	Meta-Analyses of Microarray Datasets Identifies ANO1 and FADD as Prognostic Markers of Head and Neck Cancer.	Pubmed	0.01053	1	0.01767	0.192	1	2	ANO1
Pubmed	25003667	The multigene signature MammaPrint impacts on multidisciplinary team decisions in ER+, HER2- early breast cancer.	Pubmed	0.01053	1	0.01767	0.192	1	2	ESR1
Pubmed	29860639	Expression and function of Anoctamin 1/TMEM16A calcium-activated chloride channels in airways of in vivo mouse models for cystic fibrosis research.	Pubmed	0.01053	1	0.01767	0.192	1	2	ANO1
Pubmed	38255792	Reduced SIRT1 and SIRT3 and Lower Antioxidant Capacity of Seminal Plasma Is Associated with Shorter Sperm Telomere Length in Oligospermic Men.	Pubmed	0.01053	1	0.01767	0.192	1	2	SIRT3
Pubmed	25218146	Activation of RAS/ERK alone is insufficient to inhibit RXRÎ± function and deplete retinoic acid in hepatocytes.	Pubmed	0.01053	1	0.01767	0.192	1	2	HRAS
Pubmed	17553457	Diverse regulatory activity of human heat shock proteins 60 and 70 on endotoxin-induced inflammation.	Pubmed	0.01053	1	0.01767	0.192	1	2	HSPA4
Pubmed	29111497	Effects of growth hormone on uncoupling protein 1 in white adipose tissues in obese mice.	Pubmed	0.01053	1	0.01767	0.192	1	2	STAT5A
Pubmed	35608750	The epigenetic modifier HDAC2 and the checkpoint kinase ATM determine the responses of microsatellite instable colorectal cancer cells to 5-fluorouracil.	Pubmed	0.01053	1	0.01767	0.192	1	2	ATM
Pubmed	22446103	Estrogen regulates JNK1 genomic localization to control gene expression and cell growth in breast cancer cells.	Pubmed	0.01053	1	0.01767	0.192	1	2	ESR1
Pubmed	28666074	Prognostic implication of BRAF and TERT promoter mutation combination in papillary thyroid carcinoma-A meta-analysis.	Pubmed	0.01053	1	0.01767	0.192	1	2	TERT
Pubmed	9045712	Cellular internalization and degradation of thrombospondin-1 is mediated by the amino-terminal heparin binding domain (HBD). High affinity interaction of dimeric HBD with the low density lipoprotein receptor-related protein.	Pubmed	0.01053	1	0.01767	0.192	1	2	LRP1
Pubmed	32726464	Small molecule-driven SIRT3-autophagy-mediated NLRP3 inflammasome inhibition ameliorates inflammatory crosstalk between macrophages and adipocytes.	Pubmed	0.01053	1	0.01767	0.192	1	2	SIRT3
Pubmed	20711807	The effect of modifiable potentials on hypermethylation status of retinoic acid receptor-beta2 and estrogen receptor-alpha genes in primary breast cancer.	Pubmed	0.01053	1	0.01767	0.192	1	2	ESR1
Pubmed	15298854	Estrogen regulates pulmonary alveolar formation, loss, and regeneration in mice.	Pubmed	0.01053	1	0.01767	0.192	1	2	ESR1
Pubmed	37865637	IGF2BP2-meidated m6A modification of CSF2 reprograms MSC to promote gastric cancer progression.	Pubmed	0.01053	1	0.01767	0.192	1	2	IGF2BP2
Pubmed	18288931	Levels of estrogen receptors alpha and beta in frontal cortex of patients with Alzheimer's disease: relationship to Mini-Mental State Examination scores.	Pubmed	0.01053	1	0.01767	0.192	1	2	ESR1
Pubmed	19262752	A functional and regulatory network associated with PIP expression in human breast cancer.	Pubmed	0.01053	1	0.01767	0.192	1	2	STAT5A
Pubmed	23798998	Distinct microRNA expression profile in prostate cancer patients with early clinical failure and the impact of let-7 as prognostic marker in high-risk prostate cancer.	Pubmed	0.01053	1	0.01767	0.192	1	2	HMGA1
Pubmed	15284237	The replicative regulator protein geminin on chromatin in the HeLa cell cycle.	Pubmed	0.01053	1	0.01767	0.192	1	2	CDT1
Pubmed	27387650	Functional Implications of miR-19 in the Migration of Newborn Neurons in the Adult Brain.	Pubmed	0.01053	1	0.01767	0.192	1	2	ESR1
Pubmed	15345673	Ataxia-telangiectasia mutated gene controls insulin-like growth factor I receptor gene expression in a deoxyribonucleic acid damage response pathway via mechanisms involving zinc-finger transcription factors Sp1 and WT1.	Pubmed	0.01053	1	0.01767	0.192	1	2	ATM
Pubmed	21961244	[Correlation of CD82 and hTERT expressions and HPV infection with penile cancer].	Pubmed	0.01053	1	0.01767	0.192	1	2	TERT
Pubmed	26774662	G(2)-M phase-correlative bystander effects are co-mediated by DNA-PKcs and ATM after carbon ion irradiation.	Pubmed	0.01053	1	0.01767	0.192	1	2	ATM
Pubmed	37851027	IP3R1 underlies diastolic ANO1 activation and pressure-dependent chronotropy in lymphatic collecting vessels.	Pubmed	0.01053	1	0.01767	0.192	1	2	ANO1
Pubmed	24040138	Zygotic G2/M cell cycle arrest induced by ATM/Chk1 activation and DNA repair in mouse embryos fertilized with hydrogen peroxide-treated epididymal mouse sperm.	Pubmed	0.01053	1	0.01767	0.192	1	2	ATM
Pubmed	21200092	[Effect of nylestriol and levonorgestrel on the expression of estrogen receptor subtypes in human osteosarcoma MG-63 cell lines].	Pubmed	0.01053	1	0.01767	0.192	1	2	ESR1
Pubmed	22961627	Serine/threonine-protein phosphatase 2A physically interacts with human telomerase reverse transcriptase hTERT and regulates its subcellular distribution.	Pubmed	0.01053	1	0.01767	0.192	1	2	TERT
Pubmed	36429038	Estrogen-Inducible LncRNA BNAT1 Functions as a Modulator for Estrogen Receptor Signaling in Endocrine-Resistant Breast Cancer Cells.	Pubmed	0.01053	1	0.01767	0.192	1	2	ESR1
Pubmed	32131672	Interaction of the mTERT telomerase catalytic subunit with the c-Abl tyrosine kinase in mouse granulosa cells.	Pubmed	0.01053	1	0.01767	0.192	1	2	TERT
Pubmed	21951843	PLCÎµ cooperates with the NF-ÎºB pathway to augment TNFÎ±-stimulated CCL2/MCP1 expression in human keratinocyte.	Pubmed	0.01053	1	0.01767	0.192	1	2	PLCE1
Pubmed	15056731	A cytoplasmic substrate of mitogen-activated protein kinase is responsible for estrogen receptor-alpha down-regulation in breast cancer cells: the role of nuclear factor-kappaB.	Pubmed	0.01053	1	0.01767	0.192	1	2	ESR1
Pubmed	28186560	Sex specific activation of the ERÎ± axis of the mitochondrial UPR (UPRmt) in the G93A-SOD1 mouse model of familial ALS.	Pubmed	0.01053	1	0.01767	0.192	1	2	ESR1
Pubmed	19063885	Regulation of growth and survival of activated T cells by cell-transducing inhibitors of Ras.	Pubmed	0.01053	1	0.01767	0.192	1	2	HRAS
Pubmed	7702088	Del(12)(p11.21p12.2) associated with an asphyxiating thoracic dystrophy or chondroectodermal dysplasia-like syndrome.	Pubmed	0.01053	1	0.01767	0.192	1	2	ATM
Pubmed	21924251	Generation of stable reporter breast cancer cell lines for the identification of ER subtype selective ligands.	Pubmed	0.01053	1	0.01767	0.192	1	2	ESR1
Pubmed	31995732	Structural and Biophysical Analysis of the CLCA1 VWA Domain Suggests Mode of TMEM16A Engagement.	Pubmed	0.01053	1	0.01767	0.192	1	2	ANO1
Pubmed	26640146	ASXL2 promotes proliferation of breast cancer cells by linking ERÎ± to histone methylation.	Pubmed	0.01053	1	0.01767	0.192	1	2	ESR1
Pubmed	17201138	Polymorphisms of 5,10-methylenetetrahydrofolate reductase (MTHFR C677T) and thymidylate synthase enhancer region (TSER) as a risk factor of cholangiocarcinoma in a Korean population.	Pubmed	0.01053	1	0.01767	0.192	1	2	TYMS
Pubmed	25786220	Differential subcellular localization renders HAI-2 a matriptase inhibitor in breast cancer cells but not in mammary epithelial cells.	Pubmed	0.01053	1	0.01767	0.192	1	2	SPINT2
Pubmed	37468929	Sirt3 improves monosodium urate crystal-induced inflammation by suppressing Acod1 expression.	Pubmed	0.01053	1	0.01767	0.192	1	2	SIRT3
Pubmed	37985379	IGF2BP2 promotes glycolysis and hepatocellular carcinoma stemness by stabilizing CDC45 mRNA via m6A modification.	Pubmed	0.01053	1	0.01767	0.192	1	2	IGF2BP2
Pubmed	33006015	Investigation of telomere related gene mutations in idiopathic pulmonary fibrosis.	Pubmed	0.01053	1	0.01767	0.192	1	2	TERT
Pubmed	21757507	Estrogen-related receptor gamma (ERRgamma) mediates oxygen-dependent induction of aromatase (CYP19) gene expression during human trophoblast differentiation.	Pubmed	0.01053	1	0.01767	0.192	1	2	CYP19A1
Pubmed	32956421	ZBTB38 is dispensable for antibody responses.	Pubmed	0.01053	1	0.01767	0.192	1	2	ZBTB38
Pubmed	37126020	Metastatic Prostate Cancers with BRCA2 versus ATM Mutations Exhibit Divergent Molecular Features and Clinical Outcomes.	Pubmed	0.01053	1	0.01767	0.192	1	2	ATM
Pubmed	22052998	In vitro and in vivo molecular imaging of estrogen receptor Î± and Î² homo- and heterodimerization: exploration of new modes of receptor regulation.	Pubmed	0.01053	1	0.01767	0.192	1	2	ESR1
Pubmed	2592361	Characterization of two genes encoding human steroid 11 beta-hydroxylase (P-450(11) beta).	Pubmed	0.01053	1	0.01767	0.192	1	2	CYP11B1
Pubmed	31053472	Ca2+-Stimulated AMPK-Dependent Phosphorylation of Exo1 Protects Stressed Replication Forks from Aberrant Resection.	Pubmed	0.01053	1	0.01767	0.192	1	2	EXO1
Pubmed	37586214	TFAP2A activates HMGA1 to promote glycolysis and lung adenocarcinoma progression.	Pubmed	0.01053	1	0.01767	0.192	1	2	HMGA1
Pubmed	17372271	Polymorphisms of one-carbon-metabolizing genes and risk of breast cancer in a population-based study.	Pubmed	0.01053	1	0.01767	0.192	1	2	TYMS
Pubmed	20434834	Chk2*1100delC Acts in synergy with the Ron receptor tyrosine kinase to accelerate mammary tumorigenesis in mice.	Pubmed	0.01053	1	0.01767	0.192	1	2	CHEK2
Pubmed	26992828	Sox2/Oct4: A delicately balanced partnership in pluripotent stem cells and embryogenesis.	Pubmed	0.01053	1	0.01767	0.192	1	2	POU5F1
Pubmed	17661345	IFN-gamma-induced IDO and WRS expression in microglia is differentially regulated by IL-4.	Pubmed	0.01053	1	0.01767	0.192	1	2	STAT6
Pubmed	25341694	Tyms double (2R) and triple repeat (3R) confers risk for human oral squamous cell carcinoma.	Pubmed	0.01053	1	0.01767	0.192	1	2	TYMS
Pubmed	29522753	ATM inhibition induces synthetic lethality and enhances sensitivity of PTEN-deficient breast cancer cells to cisplatin.	Pubmed	0.01053	1	0.01767	0.192	1	2	ATM
Pubmed	19061285	Immunohistochemical expression of estrogen and progesterone receptors in primary pulmonary neuroendocrine tumors.	Pubmed	0.01053	1	0.01767	0.192	1	2	ESR1
Pubmed	24769129	Ribonuclease inhibitor up-regulation inhibits the growth and induces apoptosis in murine melanoma cells through repression of angiogenin and ILK/PI3K/AKT signaling pathway.	Pubmed	0.01053	1	0.01767	0.192	1	2	RNH1
Pubmed	27324053	Association of Aromatase With Bladder Cancer Stage and Long-Term Survival: New Insights Into the Hormonal Paradigm in Bladder Cancer.	Pubmed	0.01053	1	0.01767	0.192	1	2	CYP19A1
Pubmed	25892883	Polymorphisms of glutathione S-transferase genes and survival of resected hepatocellular carcinoma patients.	Pubmed	0.01053	1	0.01767	0.192	1	2	GSTO2
Pubmed	23241409	Aggregated low-density lipoprotein induces LRP1 stabilization through E3 ubiquitin ligase CHFR downregulation in human vascular smooth muscle cells.	Pubmed	0.01053	1	0.01767	0.192	1	2	LRP1
Pubmed	26955855	Social memory associated with estrogen receptor polymorphisms in women.	Pubmed	0.01053	1	0.01767	0.192	1	2	ESR1
Pubmed	29740613	BIG1/Arfgef1 and Arf1 regulate the initiation of myelination by Schwann cells in mice.	Pubmed	0.01053	1	0.01767	0.192	1	2	ARF1
Pubmed	19119139	A DNA polymerase-{alpha}{middle dot}primase cofactor with homology to replication protein A-32 regulates DNA replication in mammalian cells.	Pubmed	0.01053	1	0.01767	0.192	1	2	STN1
Pubmed	14715870	Polymorphisms in the P450 c17 (17-hydroxylase/17,20-Lyase) and P450 c19 (aromatase) genes: association with serum sex steroid concentrations and bone mineral density in postmenopausal women.	Pubmed	0.01053	1	0.01767	0.192	1	2	CYP19A1
Pubmed	32822099	COLEC12 regulates apoptosis of osteosarcoma through Toll-like receptor 4-activated inflammation.	Pubmed	0.01053	1	0.01767	0.192	1	2	COLEC12
Pubmed	30779881	Loss of growth hormone-mediated signal transducer and activator of transcription 5 (STAT5) signaling in mice results in insulin sensitivity with obesity.	Pubmed	0.01053	1	0.01767	0.192	1	2	STAT5A
Pubmed	26483189	Expression of Oct3/4 and Nanog in the head and neck squamous carcinoma cells and its clinical implications for delayed neck metastasis in stage I/II oral tongue squamous cell carcinoma.	Pubmed	0.01053	1	0.01767	0.192	1	2	POU5F1
Pubmed	32023888	TERT Promoter Mutation as a Potential Predictive Biomarker in BCG-Treated Bladder Cancer Patients.	Pubmed	0.01053	1	0.01767	0.192	1	2	TERT
Pubmed	7559393	Nuclear import of influenza virus RNA can be mediated by viral nucleoprotein and transport factors required for protein import.	Pubmed	0.01053	1	0.01767	0.192	1	2	KPNB1
Pubmed	15778369	Stat5a inhibits IL-12-induced Th1 cell differentiation through the induction of suppressor of cytokine signaling 3 expression.	Pubmed	0.01053	1	0.01767	0.192	1	2	STAT5A
Pubmed	11749692	p53 and H-ras mutations and microsatellite instability in renal pelvic carcinomas of NON / Shi mice treated with N-butyl-N-(4-hydroxybutyl)-nitrosamine: different genetic alteration from urinary bladder carcinoma.	Pubmed	0.01053	1	0.01767	0.192	1	2	HRAS
Pubmed	30501571	Impact of Mutation Density and Heterogeneity on Papillary Thyroid Cancer Clinical Features and Remission Probability.	Pubmed	0.01053	1	0.01767	0.192	1	2	TERT
Pubmed	17374850	Estrogen receptors alpha and beta mediate distinct pathways of vascular gene expression, including genes involved in mitochondrial electron transport and generation of reactive oxygen species.	Pubmed	0.01053	1	0.01767	0.192	1	2	ESR1
Pubmed	36277983	The Roles of EXO1 and RPA1 Polymorphisms in Prognosis of Lung Cancer Patients Treated with Platinum-Based Chemotherapy.	Pubmed	0.01053	1	0.01767	0.192	1	2	EXO1
Pubmed	15489221	Doxorubicin activates ATM-dependent phosphorylation of multiple downstream targets in part through the generation of reactive oxygen species.	Pubmed	0.01053	1	0.01767	0.192	1	2	ATM
Pubmed	31391337	Niclosamide repurposed for the treatment of inflammatory airway disease.	Pubmed	0.01053	1	0.01767	0.192	1	2	ANO1
Pubmed	23001776	Semen quality is influenced by androgen receptor and aromatase gene synergism.	Pubmed	0.01053	1	0.01767	0.192	1	2	CYP19A1
Pubmed	29062045	Evolution of AF6-RAS association and its implications in mixed-lineage leukemia.	Pubmed	0.01053	1	0.01767	0.192	1	2	HRAS
Pubmed	16140784	The 41-amino-acid C-terminal region of the hepatitis E virus ORF3 protein interacts with bikunin, a kunitz-type serine protease inhibitor.	Pubmed	0.01053	1	0.01767	0.192	1	2	SPINT2
Pubmed	27593929	Musashi RNA-binding protein 2 regulates estrogen receptor 1 function in breast cancer.	Pubmed	0.01053	1	0.01767	0.192	1	2	ESR1
Pubmed	17372254	Epistatic relationship between the cancer susceptibility genes CHEK2 and p27.	Pubmed	0.01053	1	0.01767	0.192	1	2	CHEK2
Pubmed	32572901	The crosstalk between IGF-1R and ER-Î± in the proliferation and anti-inflammation of nucleus pulposus cells.	Pubmed	0.01053	1	0.01767	0.192	1	2	ESR1
Pubmed	21131780	Phenotypic enhancement of thymidylate synthetase pathway inhibitors following ablation of Neil1 DNA glycosylase/lyase.	Pubmed	0.01053	1	0.01767	0.192	1	2	TYMS
Pubmed	25159481	Linking ATM Promoter Methylation to Cell Cycle Protein Expression in Brain Tumor Patients: Cellular Molecular Triangle Correlation in ATM Territory.	Pubmed	0.01053	1	0.01767	0.192	1	2	ATM
Pubmed	17408635	H-ras inhibits RhoA/ROCK leading to a decrease in the basal tone in the internal anal sphincter.	Pubmed	0.01053	1	0.01767	0.192	1	2	HRAS
Pubmed	20133979	CYP17 (T-34C) and CYP19 (Trp39Arg) polymorphisms and their cooperative effects on breast cancer susceptibility.	Pubmed	0.01053	1	0.01767	0.192	1	2	CYP19A1
Pubmed	24147025	Sex-specific effects of NLRP6/AVR and ADM loci on susceptibility to essential hypertension in a Sardinian population.	Pubmed	0.01053	1	0.01767	0.192	1	2	NLRP6
Pubmed	23133519	GPR39 is coupled to TMEM16A in intestinal fibroblast-like cells.	Pubmed	0.01053	1	0.01767	0.192	1	2	ANO1
Pubmed	28039025	Common variants of human TERT and TERC genes and susceptibility to sporadic Alzheimers disease.	Pubmed	0.01053	1	0.01767	0.192	1	2	TERT
Pubmed	25961022	{2-[1-(3-Methoxycarbonylmethyl-1H-indol-2-yl)-1-methyl-ethyl]-1H-indol-3-yl}-acetic Acid Methyl Ester Inhibited Hepatocellular Carcinoma Growth in Bel-7402 Cells and Its Resistant Variants by Activation of NOX4 and SIRT3.	Pubmed	0.01053	1	0.01767	0.192	1	2	SIRT3
Pubmed	35241726	The neuronal-specific isoform of BIN1 regulates Î²-secretase cleavage of APP and AÎ² generation in a RIN3-dependent manner.	Pubmed	0.01053	1	0.01767	0.192	1	2	RIN3
Pubmed	21167658	X-ray cross-complementing group 1 and thymidylate synthase polymorphisms might predict response to chemoradiotherapy in rectal cancer patients.	Pubmed	0.01053	1	0.01767	0.192	1	2	TYMS
Pubmed	9435235	Cloning and characterization of hSRP1 gamma, a tissue-specific nuclear transport factor.	Pubmed	0.01053	1	0.01767	0.192	1	2	KPNB1
Pubmed	23977396	Ablation of RIC8A function in mouse neurons leads to a severe neuromuscular phenotype and postnatal death.	Pubmed	0.01053	1	0.01767	0.192	1	2	RIC8A
Pubmed	37684671	The PAPSS1 gene is a modulator of response to cisplatin by regulating estrogen receptor alpha signaling activity in ovarian cancer cells.	Pubmed	0.01053	1	0.01767	0.192	1	2	ESR1
Pubmed	12379283	Protective effect of HO-1 against oxidative stress in human hepatoma cell line (HepG2) is independent of telomerase enzyme activity.	Pubmed	0.01053	1	0.01767	0.192	1	2	TERT
Pubmed	22664374	High resolution melting analysis for the identification of novel mutations in DKC1 and TERT genes in patients with dyskeratosis congenita.	Pubmed	0.01053	1	0.01767	0.192	1	2	TERT
Pubmed	34936949	TERT promoter mutations are associated with longer progression-free and overall survival in patients with BRAF-mutant melanoma receiving BRAF and MEK inhibitor therapy.	Pubmed	0.01053	1	0.01767	0.192	1	2	TERT
Pubmed	15950944	Chk2 regulates transcription-independent p53-mediated apoptosis in response to DNA damage.	Pubmed	0.01053	1	0.01767	0.192	1	2	CHEK2
Pubmed	24040265	Developmental expression of translocator protein/peripheral benzodiazepine receptor in reproductive tissues.	Pubmed	0.01053	1	0.01767	0.192	1	2	VDAC1
Pubmed	11904449	Testosterone attenuates expression of vascular cell adhesion molecule-1 by conversion to estradiol by aromatase in endothelial cells: implications in atherosclerosis.	Pubmed	0.01053	1	0.01767	0.192	1	2	CYP19A1
Pubmed	22713864	Association of methylenetetrahydrofolate reductase (MTHFR 677C>T) and thymidylate synthase (TSER and TS 1494del6) polymorphisms with premature ovarian failure in Korean women.	Pubmed	0.01053	1	0.01767	0.192	1	2	TYMS
Pubmed	18949413	Quantitative p16 and ESR1 methylation in the peripheral blood of patients with non-small cell lung cancer.	Pubmed	0.01053	1	0.01767	0.192	1	2	ESR1
Pubmed	37515878	Lactobacillus rhamnosus 76 alleviates airway inflammation in ovalbumin-allergic mice and improves mucus secretion by down-regulating STAT6/SPDEF pathway.	Pubmed	0.01053	1	0.01767	0.192	1	2	STAT6
Pubmed	21442216	Apoptogenic interactions of plasmalemmal type-1 VDAC and AÎ² peptides via GxxxG motifs induce Alzheimer's disease - a basic model of apoptosis?	Pubmed	0.01053	1	0.01767	0.192	1	2	VDAC1
Pubmed	15876426	Constitutive expression of CIITA directs CD4 T cells to produce Th2 cytokines in the thymus.	Pubmed	0.01053	1	0.01767	0.192	1	2	STAT6
Pubmed	25399082	Elevated PD-1 expression and decreased telomerase activity in memory T cells of patients with symptomatic Herpes Zoster infection.	Pubmed	0.01053	1	0.01767	0.192	1	2	TERT
Pubmed	37670083	Copy number variation analysis in 138 families with steroid-resistant nephrotic syndrome identifies causal homozygous deletions in PLCE1 and NPHS2 in two families.	Pubmed	0.01053	1	0.01767	0.192	1	2	PLCE1
Pubmed	19766166	TAAR 6 and HSP-70 variations associated with bipolar disorder.	Pubmed	0.01053	1	0.01767	0.192	1	2	HSPA4
Pubmed	19321582	The protective association of high plasma enterolactone with breast cancer is reasonably robust in women with polymorphisms in the estrogen receptor alpha and beta genes.	Pubmed	0.01053	1	0.01767	0.192	1	2	ESR1
Pubmed	33549031	Clinical significance of HRAS and KRAS genes expression in patients with non-small-cell lung cancer - preliminary findings.	Pubmed	0.01053	1	0.01767	0.192	1	2	HRAS
Pubmed	29693804	Synergistic Growth Inhibitory Effects of Chrysin and Metformin Combination on Breast Cancer Cells through hTERT and Cyclin D1 Suppression.	Pubmed	0.01053	1	0.01767	0.192	1	2	TERT
Pubmed	11355046	Association of vitamin D receptor and estrogen receptor gene polymorphisms with bone mass in postmenopausal Korean women.	Pubmed	0.01053	1	0.01767	0.192	1	2	ESR1
Pubmed	12764225	Defective importin beta recognition and nuclear import of the sex-determining factor SRY are associated with XY sex-reversing mutations.	Pubmed	0.01053	1	0.01767	0.192	1	2	KPNB1
Pubmed	15020652	Estrogen receptor-alpha deficiency promotes increased TNF-alpha secretion and bacterial killing by murine macrophages in response to microbial stimuli in vitro.	Pubmed	0.01053	1	0.01767	0.192	1	2	ESR1
Pubmed	19673915	Role of the oestrogen receptor (ESR1 PvuII and ESR1 325 C->G) and progesterone receptor (PROGINS) polymorphisms in genetic susceptibility to migraine in a North Indian population.	Pubmed	0.01053	1	0.01767	0.192	1	2	ESR1
Pubmed	30329043	RSPO3 promotes the aggressiveness of bladder cancer via Wnt/Î²-catenin and Hedgehog signaling pathways.	Pubmed	0.01053	1	0.01767	0.192	1	2	RSPO3
Pubmed	11355014	Fragile XE-associated familial mental retardation protein 2 (FMR2) acts as a potent transcription activator.	Pubmed	0.01053	1	0.01767	0.192	1	2	AFF4
Pubmed	11042216	Negative cell cycle regulation and DNA damage-inducible phosphorylation of the BRCT protein 53BP1.	Pubmed	0.01053	1	0.01767	0.192	1	2	ATM
Pubmed	19298602	Isoflavone, polymorphisms in estrogen receptor genes and breast cancer risk in case-control studies in Japanese, Japanese Brazilians and non-Japanese Brazilians.	Pubmed	0.01053	1	0.01767	0.192	1	2	ESR1
Pubmed	18551169	Mouse hepatitis coronavirus RNA replication depends on GBF1-mediated ARF1 activation.	Pubmed	0.01053	1	0.01767	0.192	1	2	ARF1
Pubmed	15888486	Cancer chemoprevention by the antioxidant tempol acts partially via the p53 tumor suppressor.	Pubmed	0.01053	1	0.01767	0.192	1	2	ATM
Pubmed	18418731	Heat shock proteins HSP70 and HSP27 in the cerebral spinal fluid of patients undergoing thoracic aneurysm repair correlate with the probability of postoperative paralysis.	Pubmed	0.01053	1	0.01767	0.192	1	2	HSPA4
Pubmed	17154366	Thrombospondin-1 inhibits VEGF levels in the ovary directly by binding and internalization via the low density lipoprotein receptor-related protein-1 (LRP-1).	Pubmed	0.01053	1	0.01767	0.192	1	2	LRP1
Pubmed	21299508	Over expression of HSP70 and HSF1 in endothelial cells during pre-eclamptic placental stress.	Pubmed	0.01053	1	0.01767	0.192	1	2	HSPA4
Pubmed	16414312	Targeted gene repair activates Chk1 and Chk2 and stalls replication in corrected cells.	Pubmed	0.01053	1	0.01767	0.192	1	2	CHEK2
Pubmed	25375021	Estrogen-mediated regulation of mitochondrial gene expression.	Pubmed	0.01053	1	0.01767	0.192	1	2	ESR1
Pubmed	23314847	Aldosterone deficiency prevents high-fat-feeding-induced hyperglycaemia and adipocyte dysfunction in mice.	Pubmed	0.01053	1	0.01767	0.192	1	2	CYP11B1
Pubmed	25522625	[Effect of carnosol against proliferative activity of breast cancer cells and its estrogen receptor subtype's mediation and regulation mechanisms].	Pubmed	0.01053	1	0.01767	0.192	1	2	ESR1
Pubmed	17980006	Effect of variation in CYP11B1 and CYP11B2 on corticosteroid phenotype and hypothalamic-pituitary-adrenal axis activity in hypertensive and normotensive subjects.	Pubmed	0.01053	1	0.01767	0.192	1	2	CYP11B1
Pubmed	16984984	Association between aldosterone production and variation in the 11beta-hydroxylase (CYP11B1) gene.	Pubmed	0.01053	1	0.01767	0.192	1	2	CYP11B1
Pubmed	26544623	Cullin3 promotes breast cancer cells metastasis and epithelial-mesenchymal transition by targeting BRMS1 for degradation.	Pubmed	0.01053	1	0.01767	0.192	1	2	BRMS1
Pubmed	18648652	Binding of alpha2ML1 to the low density lipoprotein receptor-related protein 1 (LRP1) reveals a new role for LRP1 in the human epidermis.	Pubmed	0.01053	1	0.01767	0.192	1	2	LRP1
Pubmed	11784006	Estrogen receptor-alpha knockout mice exhibit resistance to the developmental effects of neonatal diethylstilbestrol exposure on the female reproductive tract.	Pubmed	0.01053	1	0.01767	0.192	1	2	ESR1
Pubmed	20953833	Crosstalk between nicotine and estrogen-induced estrogen receptor activation induces Î±9-nicotinic acetylcholine receptor expression in human breast cancer cells.	Pubmed	0.01053	1	0.01767	0.192	1	2	ESR1
Pubmed	20483733	High-affinity B cell receptor ligation by cognate antigen induces cytokine-independent isotype switching.	Pubmed	0.01053	1	0.01767	0.192	1	2	STAT6
Pubmed	22172840	Association between urothelial carcinoma after kidney transplantation and aristolochic acid exposure: the potential role of aristolochic acid in HRas and TP53 gene mutations.	Pubmed	0.01053	1	0.01767	0.192	1	2	HRAS
Pubmed	15369798	Activated H-Ras regulates hematopoietic cell survival by modulating Survivin.	Pubmed	0.01053	1	0.01767	0.192	1	2	HRAS
Pubmed	28886883	Alternative splicing of telomerase catalytic subunit hTERT generated by apoptotic endonuclease EndoG induces human CD4+ T cell death.	Pubmed	0.01053	1	0.01767	0.192	1	2	TERT
Pubmed	24015267	Chronic cadmium exposure stimulates SDF-1 expression in an ERÎ± dependent manner.	Pubmed	0.01053	1	0.01767	0.192	1	2	ESR1
Pubmed	33887296	Roles of ATM and ATR in DNA double strand breaks and replication stress.	Pubmed	0.01053	1	0.01767	0.192	1	2	ATM
Pubmed	22863003	TPP1 OB-fold domain controls telomere maintenance by recruiting telomerase to chromosome ends.	Pubmed	0.01053	1	0.01767	0.192	1	2	TERT
Pubmed	33430254	Estrogen Receptors: Therapeutic Perspectives for the Treatment of Cardiac Dysfunction after Myocardial Infarction.	Pubmed	0.01053	1	0.01767	0.192	1	2	ESR1
Pubmed	34094957	Regulation of ERÎ± Stability and Estrogen Signaling in Breast Cancer by HOIL-1.	Pubmed	0.01053	1	0.01767	0.192	1	2	ESR1
Pubmed	15827868	The relation of the XbaI and PvuII polymorphisms of the estrogen receptor gene and the CAG repeat polymorphism of the androgen receptor gene to peak bone mass and bone turnover rate among young healthy men.	Pubmed	0.01053	1	0.01767	0.192	1	2	ESR1
Pubmed	34356620	Crystal Structure Reveals the Full Ras-Raf Interface and Advances Mechanistic Understanding of Raf Activation.	Pubmed	0.01053	1	0.01767	0.192	1	2	HRAS
Pubmed	14737103	p53 deficiency provokes urothelial proliferation and synergizes with activated Ha-ras in promoting urothelial tumorigenesis.	Pubmed	0.01053	1	0.01767	0.192	1	2	HRAS
Pubmed	28174300	Calmodulin Lobes Facilitate Dimerization and Activation of Estrogen Receptor-Î±.	Pubmed	0.01053	1	0.01767	0.192	1	2	ESR1
Pubmed	15066214	Association of vitamin D receptor and estrogen receptor-alpha gene polymorphism with peak bone mass and bone size in Chinese women.	Pubmed	0.01053	1	0.01767	0.192	1	2	ESR1
Pubmed	21552322	ESR1 is co-expressed with closely adjacent uncharacterised genes spanning a breast cancer susceptibility locus at 6q25.1.	Pubmed	0.01053	1	0.01767	0.192	1	2	ESR1
Pubmed	18600534	Functional inactivity and mutations of p53 differentially affect sensitivity to 5-fluorouracil and antifolate inhibitors of thymidylate synthase (TS) by altering TS levels in colorectal cancer cells.	Pubmed	0.01053	1	0.01767	0.192	1	2	TYMS
Pubmed	39507968	[miR-2110 Affects the Biological Behaviors of Lung Adenocarcinoma by Regulating CDT1].	Pubmed	0.01053	1	0.01767	0.192	1	2	CDT1
Pubmed	27029552	CYP1A2--a novel genetic marker for early aromatase inhibitor response in the treatment of breast cancer patients.	Pubmed	0.01053	1	0.01767	0.192	1	2	CYP19A1
Pubmed	30728402	FOXM1 modulates 5-FU resistance in colorectal cancer through regulating TYMS expression.	Pubmed	0.01053	1	0.01767	0.192	1	2	TYMS
Pubmed	33672787	Absence of Adiponutrin (PNPLA3) and Monoacylglycerol Lipase Synergistically Increases Weight Gain and Aggravates Steatohepatitis in Mice.	Pubmed	0.01053	1	0.01767	0.192	1	2	MGLL
Pubmed	32682951	Bone marrow mesenchymal stem cell-derived exosomal miR-206 inhibits osteosarcoma progression by targeting TRA2B.	Pubmed	0.01053	1	0.01767	0.192	1	2	TRA2B
Pubmed	10639121	Proapoptotic BH3-only Bcl-2 family members induce cytochrome c release, but not mitochondrial membrane potential loss, and do not directly modulate voltage-dependent anion channel activity.	Pubmed	0.01053	1	0.01767	0.192	1	2	VDAC1
Pubmed	26446261	Endocytic membrane turnover at the leading edge is driven by a transient interaction between Cdc42 and GRAF1.	Pubmed	0.01053	1	0.01767	0.192	1	2	ARHGAP26
Pubmed	21804635	Oct4 protein remains in trophectoderm until late stages of mouse blastocyst development.	Pubmed	0.01053	1	0.01767	0.192	1	2	POU5F1
Pubmed	18178813	Accumulation of effector CD4 T cells during type 2 immune responses is negatively regulated by Stat6.	Pubmed	0.01053	1	0.01767	0.192	1	2	STAT6
Pubmed	18781224	SIRT3 interacts with the daf-16 homolog FOXO3a in the mitochondria, as well as increases FOXO3a dependent gene expression.	Pubmed	0.01053	1	0.01767	0.192	1	2	SIRT3
Pubmed	22027839	Structural basis for the 14-3-3 protein-dependent inhibition of the regulator of G protein signaling 3 (RGS3) function.	Pubmed	0.01053	1	0.01767	0.192	1	2	RGS3
Pubmed	29921733	Aromatase Acetylation Patterns and Altered Activity in Response to Sirtuin Inhibition.	Pubmed	0.01053	1	0.01767	0.192	1	2	CYP19A1
Pubmed	20385773	Stat5 promotes survival of mammary epithelial cells through transcriptional activation of a distinct promoter in Akt1.	Pubmed	0.01053	1	0.01767	0.192	1	2	STAT5A
Pubmed	22027832	The thiazide-sensitive NaCl cotransporter is targeted for chaperone-dependent endoplasmic reticulum-associated degradation.	Pubmed	0.01053	1	0.01767	0.192	1	2	HSPA4
Pubmed	16524385	Oestrogen receptor subtype-specific repression of calpain expression and calpain enzymatic activity in neuronal cells--implications for neuroprotection against Ca-mediated excitotoxicity.	Pubmed	0.01053	1	0.01767	0.192	1	2	ESR1
Pubmed	33802342	Effect of Reducing Ataxia-Telangiectasia Mutated (ATM) in Experimental Autosomal Dominant Polycystic Kidney Disease.	Pubmed	0.01053	1	0.01767	0.192	1	2	ATM
Pubmed	28380440	Monoglyceride lipase deficiency affects hepatic cholesterol metabolism and lipid-dependent gut transit in ApoE-/- mice.	Pubmed	0.01053	1	0.01767	0.192	1	2	MGLL
Pubmed	17359589	Role of CYP17 and CYP19 polymorphisms in idiopathic recurrent miscarriages among South Indian women.	Pubmed	0.01053	1	0.01767	0.192	1	2	CYP19A1
Pubmed	22409343	Mechanism of JNK signal regulation by placental HSP70 and HSP90 in endothelial cell during preeclampsia.	Pubmed	0.01053	1	0.01767	0.192	1	2	HSPA4
Pubmed	15876876	The Plk1 Polo box domain mediates a cell cycle and DNA damage regulated interaction with Chk2.	Pubmed	0.01053	1	0.01767	0.192	1	2	CHEK2
Pubmed	11563984	Ligand-independent activation of oestrogen receptor alpha by caveolin-1.	Pubmed	0.01053	1	0.01767	0.192	1	2	ESR1
Pubmed	18470911	Downregulation of osteopontin contributes to metastasis suppression by breast cancer metastasis suppressor 1.	Pubmed	0.01053	1	0.01767	0.192	1	2	BRMS1
Pubmed	10691732	ATR disruption leads to chromosomal fragmentation and early embryonic lethality.	Pubmed	0.01053	1	0.01767	0.192	1	2	ATM
Pubmed	20383121	Control of mammary stem cell function by steroid hormone signalling.	Pubmed	0.01053	1	0.01767	0.192	1	2	CYP19A1
Pubmed	9449704	Inducible inactivation of hepatic LRP gene by cre-mediated recombination confirms role of LRP in clearance of chylomicron remnants.	Pubmed	0.01053	1	0.01767	0.192	1	2	LRP1
Pubmed	15886208	Smad4 inhibits tumor growth by inducing apoptosis in estrogen receptor-alpha-positive breast cancer cells.	Pubmed	0.01053	1	0.01767	0.192	1	2	ESR1
Pubmed	30887716	MiR-101 relates to chronic peripheral neuropathic pain through targeting KPNB1 and regulating NF-ÎºB signaling.	Pubmed	0.01053	1	0.01767	0.192	1	2	KPNB1
Pubmed	19369336	NFX1-123 increases hTERT expression and telomerase activity posttranscriptionally in human papillomavirus type 16 E6 keratinocytes.	Pubmed	0.01053	1	0.01767	0.192	1	2	TERT
Pubmed	17599055	The clock gene Per2 links the circadian system to the estrogen receptor.	Pubmed	0.01053	1	0.01767	0.192	1	2	ESR1
Pubmed	22412921	HIV-1 promotes intake of Leishmania parasites by enhancing phosphatidylserine-mediated, CD91/LRP-1-dependent phagocytosis in human macrophages.	Pubmed	0.01053	1	0.01767	0.192	1	2	LRP1
Pubmed	35167498	Triglyceride-derived fatty acids reduce autophagy in a model of retinal angiomatous proliferation.	Pubmed	0.01053	1	0.01767	0.192	1	2	SIRT3
Pubmed	9712049	Synergistic activation of the germline epsilon promoter mediated by Stat6 and C/EBP beta.	Pubmed	0.01053	1	0.01767	0.192	1	2	STAT6
Pubmed	18685487	The utility of PAX-2 in distinguishing metastatic clear cell renal cell carcinoma from its morphologic mimics: an immunohistochemical study with comparison to renal cell carcinoma marker.	Pubmed	0.01053	1	0.01767	0.192	1	2	MOK
Pubmed	17298125	Effects of ABO/Rh blood groups, G-6-P-D enzyme activity and haemoglobin genotypes on malaria parasitaemia and parasite density.	Pubmed	0.01053	1	0.01767	0.192	1	2	ABO
Pubmed	10639175	Atm and Bax cooperate in ionizing radiation-induced apoptosis in the central nervous system.	Pubmed	0.01053	1	0.01767	0.192	1	2	ATM
Pubmed	32317515	Quantitative mast cell analysis and hormone receptor study (ER, PR and HER2/neu) in invasive carcinoma of breast.	Pubmed	0.01053	1	0.01767	0.192	1	2	ESR1
Pubmed	28951168	Ziram inhibits aromatase activity in human placenta and JEG-3 cell line.	Pubmed	0.01053	1	0.01767	0.192	1	2	CYP19A1
Pubmed	14502573	Oct4 RNA interference induces trophectoderm differentiation in mouse embryonic stem cells.	Pubmed	0.01053	1	0.01767	0.192	1	2	POU5F1
Pubmed	15101093	Distribution of estrogen receptor alpha and beta in the mouse central nervous system: in vivo autoradiographic and immunocytochemical analyses.	Pubmed	0.01053	1	0.01767	0.192	1	2	ESR1
Pubmed	16223492	AlFx affects the formation of focal complexes by stabilizing the Arf-GAP ASAP1 in a complex with Arf1.	Pubmed	0.01053	1	0.01767	0.192	1	2	ARF1
Pubmed	20300828	Metformin inhibits aromatase expression in human breast adipose stromal cells via stimulation of AMP-activated protein kinase.	Pubmed	0.01053	1	0.01767	0.192	1	2	CYP19A1
Pubmed	24277524	Mutations of the Huntington's disease protein impact on the ATM-dependent signaling and repair pathways of the radiation-induced DNA double-strand breaks: corrective effect of statins and bisphosphonates.	Pubmed	0.01053	1	0.01767	0.192	1	2	ATM
Pubmed	32474254	HuR promotes miRNA-mediated upregulation of NFI-A protein expression in MDSCs during murine sepsis.	Pubmed	0.01053	1	0.01767	0.192	1	2	NFIA
Pubmed	38253356	The optimized priming effect of FGF-1 and FGF-2 enhances preadipocyte lineage commitment in human adipose-derived mesenchymal stem cells.	Pubmed	0.01053	1	0.01767	0.192	1	2	FGF1
Pubmed	36527283	Regulation of CD18 stability by SIGIRR-modulated ubiquitination: new insights into the relationship between innate immune response and acute lung injury.	Pubmed	0.01053	1	0.01767	0.192	1	2	SIGIRR
Pubmed	19369417	LKB1 catalytic activity contributes to estrogen receptor alpha signaling.	Pubmed	0.01053	1	0.01767	0.192	1	2	ESR1
Pubmed	10970838	Recruitment of human muscleblind proteins to (CUG)(n) expansions associated with myotonic dystrophy.	Pubmed	0.01053	1	0.01767	0.192	1	2	MBNL3
Pubmed	34887392	HMGA1 stimulates MYH9-dependent ubiquitination of GSK-3Î² via PI3K/Akt/c-Jun signaling to promote malignant progression and chemoresistance in gliomas.	Pubmed	0.01053	1	0.01767	0.192	1	2	HMGA1
Pubmed	18469863	Transgenic expression of E2F3a causes DNA damage leading to ATM-dependent apoptosis.	Pubmed	0.01053	1	0.01767	0.192	1	2	ATM
Pubmed	18719224	Spermatogonial stem cell self-renewal requires OCT4, a factor downregulated during retinoic acid-induced differentiation.	Pubmed	0.01053	1	0.01767	0.192	1	2	POU5F1
Pubmed	34210246	Coexistence of TERT C228T mutation and MALAT1 dysregulation in primary glioblastoma: new prognostic and therapeutic targets.	Pubmed	0.01053	1	0.01767	0.192	1	2	TERT
Pubmed	26098212	Estrogen receptor-Î± in medial amygdala neurons regulates body weight.	Pubmed	0.01053	1	0.01767	0.192	1	2	ESR1
Pubmed	31185214	Non-oncogene Addiction to SIRT3 Plays a Critical Role in Lymphomagenesis.	Pubmed	0.01053	1	0.01767	0.192	1	2	SIRT3
Pubmed	33826365	RTN4B interacting protein FAM134C promotes ER membrane curvature and has a functional role in autophagy.	Pubmed	0.01053	1	0.01767	0.192	1	2	RETREG3
Pubmed	25630587	Sprouty 2 protein, but not Sprouty 4, is an independent prognostic biomarker for human epithelial ovarian cancer.	Pubmed	0.01053	1	0.01767	0.192	1	2	SPRY4
Pubmed	31669572	Differential effects of variations in human P450 oxidoreductase on the aromatase activity of CYP19A1 polymorphisms R264C and R264H.	Pubmed	0.01053	1	0.01767	0.192	1	2	CYP19A1
Pubmed	38802337	FNDC5 prevents oxidative stress and neuronal apoptosis after traumatic brain injury through SIRT3-dependent regulation of mitochondrial quality control.	Pubmed	0.01053	1	0.01767	0.192	1	2	SIRT3
Pubmed	31209768	Associations of MTRR and TSER polymorphisms related to folate metabolism with susceptibility to metabolic syndrome.	Pubmed	0.01053	1	0.01767	0.192	1	2	TYMS
Pubmed	17360540	Differential localization of coatomer complex isoforms within the Golgi apparatus.	Pubmed	0.01053	1	0.01767	0.192	1	2	COPG1
Pubmed	17360541	p53-dependent integration of telomere and growth factor deprivation signals.	Pubmed	0.01053	1	0.01767	0.192	1	2	TERT
Pubmed	27664484	Opposite Function of ERÎ± and ERÎ² in Controlling 17Î²-Estradiol-mediated Osteogenesis in Osteoblasts.	Pubmed	0.01053	1	0.01767	0.192	1	2	ESR1
Pubmed	25208576	Human Tra2 proteins jointly control a CHEK1 splicing switch among alternative and constitutive target exons.	Pubmed	0.01053	1	0.01767	0.192	1	2	TRA2B
Pubmed	14656885	Transgenic rescue of GATA-1-deficient mice with GATA-1 lacking a FOG-1 association site phenocopies patients with X-linked thrombocytopenia.	Pubmed	0.01053	1	0.01767	0.192	1	2	ZFPM1
Pubmed	24951541	Golgi fragmentation in pmn mice is due to a defective ARF1/TBCE cross-talk that coordinates COPI vesicle formation and tubulin polymerization.	Pubmed	0.01053	1	0.01767	0.192	1	2	ARF1
Pubmed	15634227	Genetic-morphologic association study: association between the low density lipoprotein-receptor related protein (LRP) and cerebral amyloid angiopathy.	Pubmed	0.01053	1	0.01767	0.192	1	2	LRP1
Pubmed	21383009	Insulin-like growth factor-binding protein-3 (IGFBP-3) blocks the effects of asthma by negatively regulating NF-ÎºB signaling through IGFBP-3R-mediated activation of caspases.	Pubmed	0.01053	1	0.01767	0.192	1	2	LRP1
Pubmed	23530031	Regulation of the bone-restricted IFITM-like (Bril) gene transcription by Sp and Gli family members and CpG methylation.	Pubmed	0.01053	1	0.01767	0.192	1	2	IFITM5
Pubmed	32873916	Immortalization of human primary prostate epithelial cells via CRISPR inactivation of the CDKN2A locus and expression of telomerase.	Pubmed	0.01053	1	0.01767	0.192	1	2	TERT
Pubmed	26121352	Molecular Details of Olfactomedin Domains Provide Pathway to Structure-Function Studies.	Pubmed	0.01053	1	0.01767	0.192	1	2	GLDN
Pubmed	23324341	Depletion of K-Ras promotes proteasome degradation of survivin.	Pubmed	0.01053	1	0.01767	0.192	1	2	HRAS
Pubmed	16115628	Phospholipase Cdelta1 associates with importin beta1 and translocates into the nucleus in a Ca2+-dependent manner.	Pubmed	0.01053	1	0.01767	0.192	1	2	KPNB1
Pubmed	15923642	Involvement of human MOF in ATM function.	Pubmed	0.01053	1	0.01767	0.192	1	2	ATM
Pubmed	9714768	cDNA cloning and functional analysis of p28 (Nas6p) and p40.5 (Nas7p), two novel regulatory subunits of the 26S proteasome.	Pubmed	0.01053	1	0.01767	0.192	1	2	PSMD13
Pubmed	25208567	Plakophilin 3 mediates Rap1-dependent desmosome assembly and adherens junction maturation.	Pubmed	0.01053	1	0.01767	0.192	1	2	PKP3
Pubmed	24434656	Association between MUC5B and TERT polymorphisms and different interstitial lung disease phenotypes.	Pubmed	0.01053	1	0.01767	0.192	1	2	TERT
Pubmed	22749911	PinX1 is involved in telomerase recruitment and regulates telomerase function by mediating its localization.	Pubmed	0.01053	1	0.01767	0.192	1	2	TERT
Pubmed	15661855	Endogenous estrogens inhibit mouse fetal Leydig cell development via estrogen receptor alpha.	Pubmed	0.01053	1	0.01767	0.192	1	2	ESR1
Pubmed	6866079	Acquisition of transforming properties by alternative point mutations within c-bas/has human proto-oncogene.	Pubmed	0.01053	1	0.01767	0.192	1	2	HRAS
Pubmed	25926556	A critical role of nicotinamide phosphoribosyltransferase in human telomerase reverse transcriptase induction by resveratrol in aortic smooth muscle cells.	Pubmed	0.01053	1	0.01767	0.192	1	2	TERT
Pubmed	19587531	Adenoviral mediated transduction of adenoid cystic carcinoma by human TRAIL gene driven with hTERT tumor specific promoter induces apoptosis.	Pubmed	0.01053	1	0.01767	0.192	1	2	TERT
Pubmed	15661863	Differential estrogen receptor expression in autoimmune myasthenia gravis.	Pubmed	0.01053	1	0.01767	0.192	1	2	ESR1
Pubmed	20177062	Tmem16A encodes the Ca2+-activated Cl- channel in mouse submandibular salivary gland acinar cells.	Pubmed	0.01053	1	0.01767	0.192	1	2	ANO1
Pubmed	19120268	Lowered expressions of the NF-kappaB family members in dendritic cells from NOD mice are associated with a reduced expression of GATA-2.	Pubmed	0.01053	1	0.01767	0.192	1	2	GATA2
Pubmed	15661871	Different competitive capacities of Stat4- and Stat6-deficient CD4+ T cells during lymphophenia-driven proliferation.	Pubmed	0.01053	1	0.01767	0.192	1	2	STAT6
Pubmed	27005559	Amplification of WHSC1L1 regulates expression and estrogen-independent activation of ERÎ± in SUM-44 breast cancer cells and is associated with ERÎ± over-expression in breast cancer.	Pubmed	0.01053	1	0.01767	0.192	1	2	ESR1
Pubmed	25879771	Coexpression of gene Oct4 and Nanog initiates stem cell characteristics in hepatocellular carcinoma and promotes epithelial-mesenchymal transition through activation of Stat3/Snail signaling.	Pubmed	0.01053	1	0.01767	0.192	1	2	POU5F1
Pubmed	8089660	The molecular cloning and characterization of potential chick DM-GRASP homologs in zebrafish and mouse.	Pubmed	0.01053	1	0.01767	0.192	1	2	TCF19
Pubmed	21706325	TRAIL and guardian angel of genome integrity: ATM boards TRAIL blazer.	Pubmed	0.01053	1	0.01767	0.192	1	2	ATM
Pubmed	20177074	Identification of Myb-binding protein 1A (MYBBP1A) as a novel substrate for aurora B kinase.	Pubmed	0.01053	1	0.01767	0.192	1	2	MYBBP1A
Pubmed	15886194	RECQ1 helicase interacts with human mismatch repair factors that regulate genetic recombination.	Pubmed	0.01053	1	0.01767	0.192	1	2	EXO1
Pubmed	23831057	Sprouty2 but not Sprouty4 is a potent inhibitor of cell proliferation and migration of osteosarcoma cells.	Pubmed	0.01053	1	0.01767	0.192	1	2	SPRY4
Pubmed	24529564	Association of RAGE (p.Gly82Ser) and MnSOD (p.Val16Ala) polymorphisms with diabetic retinopathy in T2DM patients from north India.	Pubmed	0.01053	1	0.01767	0.192	1	2	MOK
Pubmed	32439965	Manipulating Sirtuin 3 pathway ameliorates renal damage in experimental diabetes.	Pubmed	0.01053	1	0.01767	0.192	1	2	SIRT3
Pubmed	31100307	Interleukin 6-triggered ataxia-telangiectasia mutated kinase activation facilitates epithelial-to-mesenchymal transition in lung cancer by upregulating vimentin expression.	Pubmed	0.01053	1	0.01767	0.192	1	2	ATM
Pubmed	32330454	C/EBPÎ± and GATA-2 Mutations Induce Bilineage Acute Erythroid Leukemia through Transformation of a Neomorphic Neutrophil-Erythroid Progenitor.	Pubmed	0.01053	1	0.01767	0.192	1	2	GATA2
Pubmed	23167255	Engulfment adaptor phosphotyrosine-binding-domain-containing 1 (GULP1) is a nucleocytoplasmic shuttling protein and is transactivationally active together with low-density lipoprotein receptor-related protein 1 (LRP1).	Pubmed	0.01053	1	0.01767	0.192	1	2	LRP1
Pubmed	39843745	Experience-dependent dopamine modulation of male aggression.	Pubmed	0.01053	1	0.01767	0.192	1	2	ESR1
Pubmed	26520789	Breast cancer metastasis suppressor 1 (BRMS1) attenuates TGF-Î²1-induced breast cancer cell aggressiveness through downregulating HIF-1Î± expression.	Pubmed	0.01053	1	0.01767	0.192	1	2	BRMS1
Pubmed	28884379	Genetic interaction of purinergic P2X7 receptor and ER-Î± polymorphisms in susceptibility to osteoporosis in Chinese postmenopausal women.	Pubmed	0.01053	1	0.01767	0.192	1	2	ESR1
Pubmed	38851365	A systematic analysis with the hierarchical cluster analysis strategy on the complex interaction of TERT and CTNNB1 somatic mutations in Vietnamese hepatocellular carcinoma patients.	Pubmed	0.01053	1	0.01767	0.192	1	2	TERT
Pubmed	33236161	Glutathione Sâ€‘transferase Ï‰Â 1 promotes the proliferation, migration and invasion, and inhibits the apoptosis of nonâ€‘small cell lung cancer cells, via the JAK/STAT3 signaling pathway.	Pubmed	0.01053	1	0.01767	0.192	1	2	GSTO1
Pubmed	17673513	Estrogen receptor alpha is a major contributor to estrogen-mediated fetal testis dysgenesis and cryptorchidism.	Pubmed	0.01053	1	0.01767	0.192	1	2	ESR1
Pubmed	29113831	The effect of ovarian reserve and receptor signalling on granulosa cell apoptosis during human follicle development.	Pubmed	0.01053	1	0.01767	0.192	1	2	BMPR1B
Pubmed	11369758	Interleukin-15 prevents mouse mast cell apoptosis through STAT6-mediated Bcl-xL expression.	Pubmed	0.01053	1	0.01767	0.192	1	2	STAT6
Pubmed	15017382	HIV-Tat down-regulates telomerase activity in the nucleus of human CD4+ T cells.	Pubmed	0.01053	1	0.01767	0.192	1	2	TERT
Pubmed	11369763	Plasma membrane estrogen receptors are coupled to endothelial nitric-oxide synthase through Galpha(i).	Pubmed	0.01053	1	0.01767	0.192	1	2	ESR1
Pubmed	27519661	ENPP1 and ESR1 genotypes influence temporomandibular disorders development and surgical treatment response in dentofacial deformities.	Pubmed	0.01053	1	0.01767	0.192	1	2	ESR1
Pubmed	18514033	Impact of estrogen receptor deficiency on disease expression in the NZM2410 lupus prone mouse.	Pubmed	0.01053	1	0.01767	0.192	1	2	ESR1
Pubmed	22865552	STAT6 regulates natural helper cell proliferation during lung inflammation initiated by Alternaria.	Pubmed	0.01053	1	0.01767	0.192	1	2	STAT6
Pubmed	12970366	Intersectin activates Ras but stimulates transcription through an independent pathway involving JNK.	Pubmed	0.01053	1	0.01767	0.192	1	2	HRAS
Pubmed	18600402	Genotypes and clinical aspects associated with bone mineral density in Argentine postmenopausal women.	Pubmed	0.01053	1	0.01767	0.192	1	2	ESR1
Pubmed	28188843	Rapid expression of RASD1 is regulated by estrogen receptor-dependent intracellular signaling pathway in the mouse uterus.	Pubmed	0.01053	1	0.01767	0.192	1	2	ESR1
Pubmed	37647879	CircEXOC5 Aggravates Sepsis-Induced Acute Lung Injury by Promoting Ferroptosis Through the IGF2BP2/ATF3 Axis.	Pubmed	0.01053	1	0.01767	0.192	1	2	IGF2BP2
Pubmed	20664970	Evaluation of ERalpha, PR and ERbeta isoforms in neoadjuvant treated breast cancer.	Pubmed	0.01053	1	0.01767	0.192	1	2	ESR1
Pubmed	24828142	Airway mucus obstruction triggers macrophage activation and matrix metalloproteinase 12-dependent emphysema.	Pubmed	0.01053	1	0.01767	0.192	1	2	STAT6
Pubmed	24769368	Oestrogen receptor-alpha regulates non-canonical Hedgehog-signalling in the mammary gland.	Pubmed	0.01053	1	0.01767	0.192	1	2	ESR1
Pubmed	18191727	Identification of a distal tandem STAT6 element within the CCL17 locus.	Pubmed	0.01053	1	0.01767	0.192	1	2	STAT6
Pubmed	22951905	Phospho-Î”Np63Î±/SREBF1 protein interactions: bridging cell metabolism and cisplatin chemoresistance.	Pubmed	0.01053	1	0.01767	0.192	1	2	ATM
Pubmed	18345495	Histamine receptor H4R-selective ligands influence the STAT6 Transcription Activation Domain (TAD) and the DNA-binding.	Pubmed	0.01053	1	0.01767	0.192	1	2	STAT6
Pubmed	16477637	Estrogen and progesterone receptor gene polymorphisms and sporadic breast cancer risk: a Spanish case-control study.	Pubmed	0.01053	1	0.01767	0.192	1	2	ESR1
Pubmed	21263216	ATM-dependent ERK signaling via AKT in response to DNA double-strand breaks.	Pubmed	0.01053	1	0.01767	0.192	1	2	ATM
Pubmed	22865593	Distinct genetic association at the PLCE1 locus with oesophageal squamous cell carcinoma in the South African population.	Pubmed	0.01053	1	0.01767	0.192	1	2	PLCE1
Pubmed	29906295	TYMS 2R3R polymorphism and DPYD [IVS]14+1G>A gene mutation in Mexican colorectal cancer patients.	Pubmed	0.01053	1	0.01767	0.192	1	2	TYMS
Pubmed	23468243	Association of low-penetrance alleles with male breast cancer risk and clinicopathological characteristics: results from a multicenter study in Italy.	Pubmed	0.01053	1	0.01767	0.192	1	2	ESR1
Pubmed	36057627	Sirtuin 6 maintains epithelial STAT6 activity to support intestinal tuft cell development and type 2 immunity.	Pubmed	0.01053	1	0.01767	0.192	1	2	STAT6
Pubmed	12039059	The structure of human STAT5A and B genes reveals two regions of nearly identical sequence and an alternative tissue specific STAT5B promoter.	Pubmed	0.01053	1	0.01767	0.192	1	2	STAT5A
Pubmed	31114877	Hypoosmotic stress induces R loop formation in nucleoli and ATR/ATM-dependent silencing of nucleolar transcription.	Pubmed	0.01053	1	0.01767	0.192	1	2	ATM
Pubmed	19935798	CYP2C8 and CYP2C9 polymorphisms in relation to tumour characteristics and early breast cancer related events among 652 breast cancer patients.	Pubmed	0.01053	1	0.01767	0.192	1	2	CYP2C8
Pubmed	3109943	Interaction of the human insulin receptor with the ras oncogene product p21.	Pubmed	0.01053	1	0.01767	0.192	1	2	HRAS
Pubmed	18577512	p21 Ras/impedes mitogenic signal propagation regulates cytokine production and migration in CD4 T cells.	Pubmed	0.01053	1	0.01767	0.192	1	2	HRAS
Pubmed	36045668	B7H3-dependent myeloid-derived suppressor cell recruitment and activation in pulmonary fibrosis.	Pubmed	0.01053	1	0.01767	0.192	1	2	TERT
Pubmed	18565642	Suppressive effect of aryl hydrocarbon receptor repressor on transcriptional activity of estrogen receptor alpha by protein-protein interaction in stably and transiently expressing cell lines.	Pubmed	0.01053	1	0.01767	0.192	1	2	ESR1
Pubmed	34995174	ATM and TP53 polymorphisms modified susceptibility to radiation-induced lens opacity in natural high background radiation area, China.	Pubmed	0.01053	1	0.01767	0.192	1	2	ATM
Pubmed	33910274	[Cell Cycle Checkpoint Kinase and Drug Resistance of Lung Cancer].	Pubmed	0.01053	1	0.01767	0.192	1	2	CHEK2
Pubmed	17036929	ABO and Rh D polymorphism among Tibetans in India.	Pubmed	0.01053	1	0.01767	0.192	1	2	ABO
Pubmed	12960961	Lipoprotein receptor-mediated induction of matrix metalloproteinase by tissue plasminogen activator.	Pubmed	0.01053	1	0.01767	0.192	1	2	LRP1
Pubmed	16463047	Evidence that oestrogen receptor-alpha plays an important role in the regulation of glucose homeostasis in mice: insulin sensitivity in the liver.	Pubmed	0.01053	1	0.01767	0.192	1	2	ESR1
Pubmed	12620233	Selective dimerization of a C2H2 zinc finger subfamily.	Pubmed	0.01053	1	0.01767	0.192	1	2	TRPS1
Pubmed	33657088	DEAD-box RNA helicase Dbp4/DDX10 is an enhancer of Î±-synuclein toxicity and oligomerization.	Pubmed	0.01053	1	0.01767	0.192	1	2	DDX10
Pubmed	12972956	The influence of cyclin D1 (CCND1) 870A>G polymorphism and CCND1-thymidylate synthase (TS) gene-gene interaction on the outcome of childhood acute lymphoblastic leukaemia.	Pubmed	0.01053	1	0.01767	0.192	1	2	TYMS
Pubmed	21814192	STAT6 links IL-4/IL-13 stimulation with pendrin expression in asthma and chronic obstructive pulmonary disease.	Pubmed	0.01053	1	0.01767	0.192	1	2	STAT6
Pubmed	18996087	S1219 residue of 53BP1 is phosphorylated by ATM kinase upon DNA damage and required for proper execution of DNA damage response.	Pubmed	0.01053	1	0.01767	0.192	1	2	ATM
Pubmed	35011623	Shift in G1-Checkpoint from ATM-Alone to a Cooperative ATM Plus ATR Regulation with Increasing Dose of Radiation.	Pubmed	0.01053	1	0.01767	0.192	1	2	ATM
Pubmed	25499977	Structural perspective of ARHI mediated inhibition of STAT3 signaling: an insight into the inactive to active transition of ARHI and its interaction with STAT3 and importinÎ².	Pubmed	0.01053	1	0.01767	0.192	1	2	KPNB1
Pubmed	21397863	SIRT3 opposes reprogramming of cancer cell metabolism through HIF1Î± destabilization.	Pubmed	0.01053	1	0.01767	0.192	1	2	SIRT3
Pubmed	15840767	Ataxia telangiectasia-mutated, a DNA damage-inducible kinase, contributes to high NaCl-induced nuclear localization of transcription factor TonEBP/OREBP.	Pubmed	0.01053	1	0.01767	0.192	1	2	ATM
Pubmed	20843517	A selective ACAT-1 inhibitor, K-604, stimulates collagen production in cultured smooth muscle cells and alters plaque phenotype in apolipoprotein E-knockout mice.	Pubmed	0.01053	1	0.01767	0.192	1	2	ACAT1
Pubmed	24135283	Wip1 controls global heterochromatin silencing via ATM/BRCA1-dependent DNA methylation.	Pubmed	0.01053	1	0.01767	0.192	1	2	ATM
Pubmed	21118518	Population sequencing of two endocannabinoid metabolic genes identifies rare and common regulatory variants associated with extreme obesity and metabolite level.	Pubmed	0.01053	1	0.01767	0.192	1	2	MGLL
Pubmed	11691642	Estrogen receptor specificity in the regulation of the skeleton in female mice.	Pubmed	0.01053	1	0.01767	0.192	1	2	ESR1
Pubmed	15695373	Cobalt chloride-induced estrogen receptor alpha down-regulation involves hypoxia-inducible factor-1alpha in MCF-7 human breast cancer cells.	Pubmed	0.01053	1	0.01767	0.192	1	2	ESR1
Pubmed	15793791	[Relationship between the microsatellite polymorphism of CYP11 alpha gene and the pathogenesis of hyperandrogenism of polycystic ovary syndrome in Chinese].	Pubmed	0.01053	1	0.01767	0.192	1	2	CYP11B1
Pubmed	26916095	A phase III trial of exemestane plus bevacizumab maintenance therapy in patients with metastatic breast cancer after first-line taxane and bevacizumab: a GINECO group study.	Pubmed	0.01053	1	0.01767	0.192	1	2	ESR1
Pubmed	39206979	The m6A reader IGF2BP2 promotes ESCC progression by stabilizing HDGF mRNA.	Pubmed	0.01053	1	0.01767	0.192	1	2	IGF2BP2
Pubmed	11821419	Determination of substrate motifs for human Chk1 and hCds1/Chk2 by the oriented peptide library approach.	Pubmed	0.01053	1	0.01767	0.192	1	2	CHEK2
Pubmed	28522364	Inhibition of miR-181a protects female mice from transient focal cerebral ischemia by targeting astrocyte estrogen receptor-Î±.	Pubmed	0.01053	1	0.01767	0.192	1	2	ESR1
Pubmed	17156747	Sprouty2 and Sprouty4 are essential for embryonic morphogenesis and regulation of FGF signaling.	Pubmed	0.01053	1	0.01767	0.192	1	2	SPRY4
Pubmed	15211515	Change in protein flexibility upon complex formation: analysis of Ras-Raf using molecular dynamics and a molecular framework approach.	Pubmed	0.01053	1	0.01767	0.192	1	2	HRAS
Pubmed	24420154	TERT rs2736100T/G polymorphism upregulates interleukin 6 expression in non-small cell lung cancer especially in adenocarcinoma.	Pubmed	0.01053	1	0.01767	0.192	1	2	TERT
Pubmed	18815193	EVI1 overexpression in t(3;17) positive myeloid malignancies results from juxtaposition of EVI1 to the MSI2 locus at 17q22.	Pubmed	0.01053	1	0.01767	0.192	1	2	MECOM
Pubmed	24361246	Organophosphate agents induce plasma hypertriglyceridemia in mouse via single or dual inhibition of the endocannabinoid hydrolyzing enzyme(s).	Pubmed	0.01053	1	0.01767	0.192	1	2	MGLL
Pubmed	18758908	Interaction of interleukin-6 and estrogen receptor gene polymorphisms on bone mass accrual in Chinese adolescent girls.	Pubmed	0.01053	1	0.01767	0.192	1	2	ESR1
Pubmed	24877199	Regulation of T-lymphocyte motility, adhesion and de-adhesion by a cell surface mechanism directed by low density lipoprotein receptor-related protein 1 and endogenous thrombospondin-1.	Pubmed	0.01053	1	0.01767	0.192	1	2	LRP1
Pubmed	26160886	EXO1 is critical for embryogenesis and the DNA damage response in mice with a hypomorphic Nbs1 allele.	Pubmed	0.01053	1	0.01767	0.192	1	2	EXO1
Pubmed	35790431	[Screening and identification of key genes ATP1B3 and ENAH in the progression of hepatocellular carcinoma: based on data mining and clinical validation].	Pubmed	0.01053	1	0.01767	0.192	1	2	ATP1B3
Pubmed	30621641	Expression of RET is associated with Oestrogen receptor expression but lacks prognostic significance in breast cancer.	Pubmed	0.01053	1	0.01767	0.192	1	2	ESR1
Pubmed	14693711	Long-term renal effects of a neutralizing RAGE antibody in obese type 2 diabetic mice.	Pubmed	0.01053	1	0.01767	0.192	1	2	MOK
Pubmed	31873167	WDR76 mediates obesity and hepatic steatosis via HRas destabilization.	Pubmed	0.01053	1	0.01767	0.192	1	2	HRAS
Pubmed	26530297	Transcriptome sequencing of human breast cancer reveals aberrant intronic transcription in amplicons and dysregulation of alternative splicing with major therapeutic implications.	Pubmed	0.01053	1	0.01767	0.192	1	2	ESR1
Pubmed	17360434	Cross-talk between Chk1 and Chk2 in double-mutant thymocytes.	Pubmed	0.01053	1	0.01767	0.192	1	2	CHEK2
Pubmed	21216954	Human T-lymphotropic virus type 1 p30 interacts with REGgamma and modulates ATM (ataxia telangiectasia mutated) to promote cell survival.	Pubmed	0.01053	1	0.01767	0.192	1	2	ATM
Pubmed	24458713	Cytochrome P450 2C8 Ï‰3-long-chain polyunsaturated fatty acid metabolites increase mouse retinal pathologic neovascularization--brief report.	Pubmed	0.01053	1	0.01767	0.192	1	2	CYP2C8
Pubmed	27125460	ERRF is essential for Estrogen-Estrogen Receptor alpha signaling pathway in ER positive breast cancer cells.	Pubmed	0.01053	1	0.01767	0.192	1	2	ESR1
Pubmed	31004319	LRP1 Has a Predominant Role in Production over Clearance of AÎ² in a Mouse Model of Alzheimer's Disease.	Pubmed	0.01053	1	0.01767	0.192	1	2	LRP1
Pubmed	19609535	Gene expressions of HMGI-C and HMGI(Y) are associated with stage and metastasis in colorectal cancer.	Pubmed	0.01053	1	0.01767	0.192	1	2	HMGA1
Pubmed	28739660	A Gene Implicated in Activation of Retinoic Acid Receptor Targets Is a Novel Renal Agenesis Gene in Humans.	Pubmed	0.01053	1	0.01767	0.192	1	2	GREB1
Pubmed	18937643	Netropsin improves survival from endotoxaemia by disrupting HMGA1 binding to the NOS2 promoter.	Pubmed	0.01053	1	0.01767	0.192	1	2	HMGA1
Pubmed	18710950	Effects of the SANT domain of tension-induced/inhibited proteins (TIPs), novel partners of the histone acetyltransferase p300, on p300 activity and TIP-6-induced adipogenesis.	Pubmed	0.01053	1	0.01767	0.192	1	2	METTL8
Pubmed	20818602	The expression of stem cell-related indicators as a prognostic factor in human lung adenocarcinoma.	Pubmed	0.01053	1	0.01767	0.192	1	2	POU5F1
Pubmed	11029039	Polymerization defects within human telomerase are distinct from telomerase RNA and TEP1 binding.	Pubmed	0.01053	1	0.01767	0.192	1	2	TERT
Pubmed	11872954	Oligonucleotide fishing for STAT6: cross-talk between IL-4 and chemokines.	Pubmed	0.01053	1	0.01767	0.192	1	2	STAT6
Pubmed	25463985	Genetic polymorphisms in ESR1 and ESR2 genes, and risk of hypospadias in a multiethnic study population.	Pubmed	0.01053	1	0.01767	0.192	1	2	ESR1
Pubmed	18710944	SIRT3 is a stress-responsive deacetylase in cardiomyocytes that protects cells from stress-mediated cell death by deacetylation of Ku70.	Pubmed	0.01053	1	0.01767	0.192	1	2	SIRT3
Pubmed	23228658	Decreased plasma levels of soluble low density lipoprotein receptor-related protein-1 (sLRP) and the soluble form of the receptor for advanced glycation end products (sRAGE) in the clinical diagnosis of Alzheimer's disease.	Pubmed	0.01053	1	0.01767	0.192	1	2	LRP1
Pubmed	22544744	CtIP protein dimerization is critical for its recruitment to chromosomal DNA double-stranded breaks.	Pubmed	0.01053	1	0.01767	0.192	1	2	ATM
Pubmed	12740031	Placental expression of estrogen receptor beta and its hormone binding variant--comparison with estrogen receptor alpha and a role for estrogen receptors in asymmetric division and differentiation of estrogen-dependent cells.	Pubmed	0.01053	1	0.01767	0.192	1	2	ESR1
Pubmed	12668284	Overexpression of the peroxisome proliferator activated receptor alpha or the human c-Ha-ras transgene is not involved in tumorigenesis induced by di(2-ethylhexyl)phthalate in rasH2 mice.	Pubmed	0.01053	1	0.01767	0.192	1	2	HRAS
Pubmed	22544738	Control of mesenchymal lineage progression by microRNAs targeting skeletal gene regulators Trps1 and Runx2.	Pubmed	0.01053	1	0.01767	0.192	1	2	TRPS1
Pubmed	30814930	Comparative Phosphoproteomic Profiling of Type III Adenylyl Cyclase Knockout and Control, Male, and Female Mice.	Pubmed	0.01053	1	0.01767	0.192	1	2	ADCY3
Pubmed	25774517	H-Ras mediates the inhibitory effect of epidermal growth factor on the epithelial Na+ channel.	Pubmed	0.01053	1	0.01767	0.192	1	2	HRAS
Pubmed	21300782	Identification of PITX1 as a TERT suppressor gene located on human chromosome 5.	Pubmed	0.01053	1	0.01767	0.192	1	2	TERT
Pubmed	30092298	MiR-21 regulates the ACAT1 gene in MCF-7 cells.	Pubmed	0.01053	1	0.01767	0.192	1	2	ACAT1
Pubmed	26517239	The orally active and bioavailable ATR kinase inhibitor AZD6738 potentiates the anti-tumor effects of cisplatin to resolve ATM-deficient non-small cell lung cancer in vivo.	Pubmed	0.01053	1	0.01767	0.192	1	2	ATM
Pubmed	21745814	Chk2-dependent HuR phosphorylation regulates occludin mRNA translation and epithelial barrier function.	Pubmed	0.01053	1	0.01767	0.192	1	2	CHEK2
Pubmed	34779380	Gene Expression of Antioxidant Enzymes in the Resected Intestine in Crohn's Disease.	Pubmed	0.01053	1	0.01767	0.192	1	2	GSTO1
Pubmed	21300797	Investigation of the functional link between ATM and NBS1 in the DNA damage response in the mouse cerebellum.	Pubmed	0.01053	1	0.01767	0.192	1	2	ATM
Pubmed	23867117	Associations between polymorphisms in sex steroid related genes and autistic-like traits.	Pubmed	0.01053	1	0.01767	0.192	1	2	ESR1
Pubmed	2991860	Human N-ras: cDNA cloning and gene structure.	Pubmed	0.01053	1	0.01767	0.192	1	2	HRAS
Pubmed	25027393	Significance of estrogen receptor subtypes in breast tumorigenesis and progression.	Pubmed	0.01053	1	0.01767	0.192	1	2	ESR1
Pubmed	10519383	Solid tissues removed from ATM homozygous deficient mice do not exhibit a mutator phenotype for second-step autosomal mutations.	Pubmed	0.01053	1	0.01767	0.192	1	2	ATM
Pubmed	33153202	The Genetic Background of Endometriosis: Can ESR2 and CYP19A1 Genes Be a Potential Risk Factor for Its Development?	Pubmed	0.01053	1	0.01767	0.192	1	2	CYP19A1
Pubmed	36912407	Are MUC5B and TERT mutations genetic risk factors for pulmonary fibrosis in individuals with severe COVID-19?	Pubmed	0.01053	1	0.01767	0.192	1	2	TERT
Pubmed	35253909	Mutations in the telomerase reverse transcriptase promoter and PIK3CA gene are common events in penile squamous cell carcinoma of Italian and Ugandan patients.	Pubmed	0.01053	1	0.01767	0.192	1	2	TERT
Pubmed	8557659	Identification of AF-6 and canoe as putative targets for Ras.	Pubmed	0.01053	1	0.01767	0.192	1	2	HRAS
Pubmed	34258163	The m6A Reader IGF2BP2 Regulates Macrophage Phenotypic Activation and Inflammatory Diseases by Stabilizing TSC1 and PPARÎ³.	Pubmed	0.01053	1	0.01767	0.192	1	2	IGF2BP2
Pubmed	18166789	Factor VIII bypasses CD91/LRP for endocytosis by dendritic cells leading to T-cell activation.	Pubmed	0.01053	1	0.01767	0.192	1	2	LRP1
Pubmed	34645792	MINDY1 promotes breast cancer cell proliferation by stabilizing estrogen receptor Î±.	Pubmed	0.01053	1	0.01767	0.192	1	2	ESR1
Pubmed	27759449	The molecular and genetic aspects of adolescent girls anomalous uterine bleeding: the role of endothelial dysfunction syndrome.	Pubmed	0.01053	1	0.01767	0.192	1	2	ESR1
Pubmed	14670179	2-Methoxyestradiol exhibits a biphasic effect on VEGF-A in tumor cells and upregulation is mediated through ER-alpha: a possible signaling pathway associated with the impact of 2-ME2 on proliferative cells.	Pubmed	0.01053	1	0.01767	0.192	1	2	ESR1
Pubmed	25753674	Involvement of ATM in homologous recombination after end resection and RAD51 nucleofilament formation.	Pubmed	0.01053	1	0.01767	0.192	1	2	ATM
Pubmed	6086315	Mechanism of activation of an N-ras gene in the human fibrosarcoma cell line HT1080.	Pubmed	0.01053	1	0.01767	0.192	1	2	HRAS
Pubmed	26355235	TERT promoter mutations are frequent and show association with MED12 mutations in phyllodes tumors of the breast.	Pubmed	0.01053	1	0.01767	0.192	1	2	TERT
Pubmed	26416661	Elevated microRNA-25 inhibits cell apoptosis in lung cancer by targeting RGS3.	Pubmed	0.01053	1	0.01767	0.192	1	2	RGS3
Pubmed	29805304	PARI functions as a new transcriptional target of FOXM1 involved in gastric cancer development.	Pubmed	0.01053	1	0.01767	0.192	1	2	PARPBP
Pubmed	17420033	Role of estrogen receptors in neuroprotection by estradiol against MPTP toxicity.	Pubmed	0.01053	1	0.01767	0.192	1	2	ESR1
Pubmed	31378673	Gata2 as a Crucial Regulator of Stem Cells in Adult Hematopoiesis and Acute Myeloid Leukemia.	Pubmed	0.01053	1	0.01767	0.192	1	2	GATA2
Pubmed	26394816	Estrogen anti-inflammatory activity on human monocytes is mediated through cross-talk between estrogen receptor ERÎ±36 and GPR30/GPER1.	Pubmed	0.01053	1	0.01767	0.192	1	2	ESR1
Pubmed	29805302	DNA damage checkpoint pathway modulates the regulation of skeletal growth and osteoblastic bone formation by parathyroid hormone-related peptide.	Pubmed	0.01053	1	0.01767	0.192	1	2	CHEK2
Pubmed	20580582	Influence of thymidylate synthase gene polymorphisms on total plasma homocysteine concentrations.	Pubmed	0.01053	1	0.01767	0.192	1	2	TYMS
Pubmed	9628887	Interaction of vault particles with estrogen receptor in the MCF-7 breast cancer cell.	Pubmed	0.01053	1	0.01767	0.192	1	2	ESR1
Pubmed	22807578	Calcium channel TRPV6 as a potential therapeutic target in estrogen receptor-negative breast cancer.	Pubmed	0.01053	1	0.01767	0.192	1	2	ESR1
Pubmed	22797695	HMGA regulates the global chromatin state and neurogenic potential in neocortical precursor cells.	Pubmed	0.01053	1	0.01767	0.192	1	2	HMGA1
Pubmed	10652313	NMR solution structure of complement-like repeat CR3 from the low density lipoprotein receptor-related protein. Evidence for specific binding to the receptor binding domain of human alpha(2)-macroglobulin.	Pubmed	0.01053	1	0.01767	0.192	1	2	LRP1
Pubmed	19578365	Genome-wide association study identifies variants at 9p21 and 22q13 associated with development of cutaneous nevi.	Pubmed	0.01053	1	0.01767	0.192	1	2	MTAP
Pubmed	30049354	Associations of ESR1 and ESR2 gene polymorphisms with metabolic syndrome and its components in postmenopausal women.	Pubmed	0.01053	1	0.01767	0.192	1	2	ESR1
Pubmed	30520341	Patients carrying CYP2C8*3 have shorter systemic paclitaxel exposure.	Pubmed	0.01053	1	0.01767	0.192	1	2	CYP2C8
Pubmed	31112577	Utility of Ki67 labeling index, cyclin D1 expression, and ER-activity level in postmenopausal ER-positive and HER2-negative breast cancer with neoadjuvant chemo-endocrine therapy.	Pubmed	0.01053	1	0.01767	0.192	1	2	ESR1
Pubmed	29266259	Characterization of novel alternative splicing variants of Oct4 gene expressed in mouse pluripotent stem cells.	Pubmed	0.01053	1	0.01767	0.192	1	2	POU5F1
Pubmed	16087863	From the Cover: Location analysis of estrogen receptor alpha target promoters reveals that FOXA1 defines a domain of the estrogen response.	Pubmed	0.01053	1	0.01767	0.192	1	2	ESR1
Pubmed	11406629	Heterogeneous RNA-binding protein M4 is a receptor for carcinoembryonic antigen in Kupffer cells.	Pubmed	0.01053	1	0.01767	0.192	1	2	HNRNPM
Pubmed	26416600	Analysis of the miRNA-mRNA-lncRNA networks in ER+ and ER- breast cancer cell lines.	Pubmed	0.01053	1	0.01767	0.192	1	2	ESR1
Pubmed	28627695	Targeted CDX2 expression inhibits aggressive phenotypes of colon cancer cells in vitro and in vivo.	Pubmed	0.01053	1	0.01767	0.192	1	2	TERT
Pubmed	28601081	Histone Modifications on the Promoters of Human OCT4 and NANOG Genes at the Onset of Neural Differentiation of NT2/D1 Cells.	Pubmed	0.01053	1	0.01767	0.192	1	2	POU5F1
Pubmed	22203942	Immunohistochemical evaluation of hormone receptors with predictive value in mammary carcinomas.	Pubmed	0.01053	1	0.01767	0.192	1	2	ESR1
Pubmed	26426078	ZIC2-dependent OCT4 activation drives self-renewal of human liver cancer stem cells.	Pubmed	0.01053	1	0.01767	0.192	1	2	POU5F1
Pubmed	26438060	Polymorphisms of 5,10-methylenetetrahydrofolate reductase and thymidylate synthase, dietary folate intake, and the risk of leukemia in adults.	Pubmed	0.01053	1	0.01767	0.192	1	2	TYMS
Pubmed	35115689	Combined effects of host genetics and diet on human gut microbiota and incident disease in a single population cohort.	Pubmed	0.01053	1	0.01767	0.192	1	2	ABO
Pubmed	10737788	BH4 domain of antiapoptotic Bcl-2 family members closes voltage-dependent anion channel and inhibits apoptotic mitochondrial changes and cell death.	Pubmed	0.01053	1	0.01767	0.192	1	2	VDAC1
Pubmed	35115690	Effect of host genetics on the gut microbiome in 7,738 participants of the Dutch Microbiome Project.	Pubmed	0.01053	1	0.01767	0.192	1	2	ABO
Pubmed	34743356	Expression of CYP11B1 and CYP11B2 in adrenal adenoma correlates with clinical characteristics of primary aldosteronism.	Pubmed	0.01053	1	0.01767	0.192	1	2	CYP11B1
Pubmed	20976246	A covering method for detecting genetic associations between rare variants and common phenotypes.	Pubmed	0.01053	1	0.01767	0.192	1	2	MGLL
Pubmed	28808806	BRCA1-mimetic compound NSC35446.HCl inhibits IKKB expression by reducing estrogen receptor-Î± occupancy in the IKKB promoter and inhibits NF-ÎºB activity in antiestrogen-resistant human breast cancer cells.	Pubmed	0.01053	1	0.01767	0.192	1	2	ESR1
Pubmed	26054341	Combined inhibition of the cell cycle related proteins Wee1 and Chk1/2 induces synergistic anti-cancer effect in melanoma.	Pubmed	0.01053	1	0.01767	0.192	1	2	CHEK2
Pubmed	24101172	Expression of estrogen receptor Î± and Î² in esophageal squamous cell carcinoma.	Pubmed	0.01053	1	0.01767	0.192	1	2	ESR1
Pubmed	22952279	Calmodulin-sensitive adenylyl cyclases mediate AVP-dependent cAMP production and Cl- secretion by human autosomal dominant polycystic kidney cells.	Pubmed	0.01053	1	0.01767	0.192	1	2	ADCY3
Pubmed	36596388	SIRT3 promotes metabolic maturation of human iPSC-derived cardiomyocytes via OPA1-controlled mitochondrial dynamics.	Pubmed	0.01053	1	0.01767	0.192	1	2	SIRT3
Pubmed	12887330	Identification of the mitochondrial pyruvate carrier in Saccharomyces cerevisiae.	Pubmed	0.01053	1	0.01767	0.192	1	2	SLC25A36
Pubmed	25474139	CIP2A is an Oct4 target gene involved in head and neck squamous cell cancer oncogenicity and radioresistance.	Pubmed	0.01053	1	0.01767	0.192	1	2	POU5F1
Pubmed	27775008	Coordinated regulation of endocannabinoid-mediated retrograde synaptic suppression in the cerebellum by neuronal and astrocytic monoacylglycerol lipase.	Pubmed	0.01053	1	0.01767	0.192	1	2	MGLL
Pubmed	24732356	Loss of Sprouty4 in T cells ameliorates experimental autoimmune encephalomyelitis in mice by negatively regulating IL-1Î² receptor expression.	Pubmed	0.01053	1	0.01767	0.192	1	2	SPRY4
Pubmed	28495456	Crosstalk between STAT5 activation and PI3K/AKT functions in normal and transformed mammary epithelial cells.	Pubmed	0.01053	1	0.01767	0.192	1	2	STAT5A
Pubmed	21593482	DNA damage-sensing kinases mediate the mouse 2-cell embryo's response to genotoxic stress.	Pubmed	0.01053	1	0.01767	0.192	1	2	ATM
Pubmed	25232030	A synthetic lethal screen reveals enhanced sensitivity to ATR inhibitor treatment in mantle cell lymphoma with ATM loss-of-function.	Pubmed	0.01053	1	0.01767	0.192	1	2	ATM
Pubmed	18829466	Nuclear protein tyrosine phosphatase Shp-2 is one important negative regulator of nuclear export of telomerase reverse transcriptase.	Pubmed	0.01053	1	0.01767	0.192	1	2	TERT
Pubmed	19351845	Transcriptional regulation of estrogen receptor-alpha by p53 in human breast cancer cells.	Pubmed	0.01053	1	0.01767	0.192	1	2	ESR1
Pubmed	36919124	The Prevalence of CHEK1 and CHEK2 Mutations in Prostate Cancer: a Retrospective Cohort Study.	Pubmed	0.01053	1	0.01767	0.192	1	2	CHEK2
Pubmed	36449070	A novel mechanism for the protection against acute lung injury by melatonin: mitochondrial quality control of lung epithelial cells is preserved through SIRT3-dependent deacetylation of SOD2.	Pubmed	0.01053	1	0.01767	0.192	1	2	SIRT3
Pubmed	32798536	Contribution of estrogen to the pregnancy-induced increase in cardiac automaticity.	Pubmed	0.01053	1	0.01767	0.192	1	2	ESR1
Pubmed	12045236	Essential and instructive roles of GATA factors in eosinophil development.	Pubmed	0.01053	1	0.01767	0.192	1	2	GATA2
Pubmed	18350156	Catechol-o-methyltransferase gene polymorphism is associated with skeletal muscle properties in older women alone and together with physical activity.	Pubmed	0.01053	1	0.01767	0.192	1	2	ESR1
Pubmed	37599829	Increased SIRT3 combined with PARP inhibition rescues motor function of SBMA mice.	Pubmed	0.01053	1	0.01767	0.192	1	2	SIRT3
Pubmed	26259513	IFITM1 promotes the metastasis of human colorectal cancer via CAV-1.	Pubmed	0.01053	1	0.01767	0.192	1	2	IFITM1
Pubmed	36197088	The Integral Membrane Protein ZMPSTE24 Protects Cells from SARS-CoV-2 Spike-Mediated Pseudovirus Infection and Syncytia Formation.	Pubmed	0.01053	1	0.01767	0.192	1	2	IFITM3
Pubmed	31988151	Lamin A/C modulates spatial organization and function of the Hsp70 gene locus via nuclear myosin I.	Pubmed	0.01053	1	0.01767	0.192	1	2	HSPA4
Pubmed	20699217	Local prolactin is a target to prevent expansion of basal/stem cells in prostate tumors.	Pubmed	0.01053	1	0.01767	0.192	1	2	STAT5A
Pubmed	15507210	Structural analysis of autoinhibition in the Ras activator Son of sevenless.	Pubmed	0.01053	1	0.01767	0.192	1	2	HRAS
Pubmed	3275546	The structural gene for the M1 subunit of ribonucleotide reductase maps to chromosome 11, band p15, in human and to chromosome 7 in mouse.	Pubmed	0.01053	1	0.01767	0.192	1	2	HRAS
Pubmed	15546863	Full activation of PKB/Akt in response to insulin or ionizing radiation is mediated through ATM.	Pubmed	0.01053	1	0.01767	0.192	1	2	ATM
Pubmed	20053928	Common genetic variation in the sex hormone metabolic pathway and endometrial cancer risk: pathway-based evaluation of candidate genes.	Pubmed	0.01053	1	0.01767	0.192	1	2	CYP19A1
Pubmed	24227889	Protein-tyrosine phosphatase H1 increases breast cancer sensitivity to antiestrogens by dephosphorylating estrogen receptor at Tyr537.	Pubmed	0.01053	1	0.01767	0.192	1	2	ESR1
Pubmed	24685480	CUEDC2 interacts with heat shock protein 70 and negatively regulates its chaperone activity.	Pubmed	0.01053	1	0.01767	0.192	1	2	HSPA4
Pubmed	20004941	Correlation of overexpression of HMGA1 and HMGA2 with poor tumor differentiation, invasion, and proliferation associated with let-7 down-regulation in retinoblastomas.	Pubmed	0.01053	1	0.01767	0.192	1	2	HMGA1
Pubmed	22528773	Titanium dioxide nanoparticles-mediated in vitro cytotoxicity does not induce Hsp70 and Grp78 expression in human bronchial epithelial A549 cells.	Pubmed	0.01053	1	0.01767	0.192	1	2	HSPA4
Pubmed	25655200	A precisely substituted benzopyran targets androgen refractory prostate cancer cells through selective modulation of estrogen receptors.	Pubmed	0.01053	1	0.01767	0.192	1	2	ESR1
Pubmed	9927291	Rapid action of 17beta-estradiol on kainate-induced currents in hippocampal neurons lacking intracellular estrogen receptors.	Pubmed	0.01053	1	0.01767	0.192	1	2	ESR1
Pubmed	33795748	A cell-specific regulatory region of the human ABO blood group gene regulates the neighborhood gene encoding odorant binding protein 2B.	Pubmed	0.01053	1	0.01767	0.192	1	2	ABO
Pubmed	35962322	CTNNB1 mutations, TERT polymorphism and CD8+ cell densities in resected hepatocellular carcinoma are associated with longer time to recurrence.	Pubmed	0.01053	1	0.01767	0.192	1	2	TERT
Pubmed	36317220	[Association of GSTP1 and PLCE1 gene polymorphisms with primary esophageal cancer].	Pubmed	0.01053	1	0.01767	0.192	1	2	PLCE1
Pubmed	20122156	Genetic selection? A study of individual variation in the enzymes of folate metabolism.	Pubmed	0.01053	1	0.01767	0.192	1	2	TYMS
Pubmed	27075628	Skeletal muscle action of estrogen receptor Î± is critical for the maintenance of mitochondrial function and metabolic homeostasis in females.	Pubmed	0.01053	1	0.01767	0.192	1	2	ESR1
Pubmed	38885336	The IFITM5 mutation in osteogenesis imperfecta type V is associated with an ERK/SOX9-dependent osteoprogenitor differentiation defect.	Pubmed	0.01053	1	0.01767	0.192	1	2	IFITM5
Pubmed	28387753	Imatinib mesylate inhibits STAT5 phosphorylation in response to IL-7 and promotes T cell lymphopenia in chronic myelogenous leukemia patients.	Pubmed	0.01053	1	0.01767	0.192	1	2	STAT5A
Pubmed	22009847	Association between adolescent idiopathic scoliosis with double curve and polymorphisms of calmodulin1 gene/estrogen receptor-Î± gene.	Pubmed	0.01053	1	0.01767	0.192	1	2	ESR1
Pubmed	18480044	Control of translocation through the Sec61 translocon by nascent polypeptide structure within the ribosome.	Pubmed	0.01053	1	0.01767	0.192	1	2	SEC61A1
Pubmed	33795785	Transcriptional perturbation of protein arginine methyltransferase-5 exhibits MTAP-selective oncosuppression.	Pubmed	0.01053	1	0.01767	0.192	1	2	MTAP
Pubmed	37945898	Checkpoint kinase 2 controls insulin secretion and glucose homeostasis.	Pubmed	0.01053	1	0.01767	0.192	1	2	CHEK2
Pubmed	22081071	Cathepsin D is partly endocytosed by the LRP1 receptor and inhibits LRP1-regulated intramembrane proteolysis.	Pubmed	0.01053	1	0.01767	0.192	1	2	LRP1
Pubmed	26198046	Study of single nucleotide polymorphisms of tumour necrosis factors and HSP genes in nasopharyngeal carcinoma in North East India.	Pubmed	0.01053	1	0.01767	0.192	1	2	HSPA4
Pubmed	12021200	Estrogen promotes early osteoblast differentiation and inhibits adipocyte differentiation in mouse bone marrow stromal cell lines that express estrogen receptor (ER) alpha or beta.	Pubmed	0.01053	1	0.01767	0.192	1	2	ESR1
Pubmed	12429765	The association of lumbar disc disease with vitamin-D receptor gene polymorphism.	Pubmed	0.01053	1	0.01767	0.192	1	2	ESR1
Pubmed	32084593	Folate receptor-targeted RNAi nanoparticles for silencing STAT3 in tumor-associated macrophages and tumor cells.	Pubmed	0.01053	1	0.01767	0.192	1	2	ESR1
Pubmed	20388208	Trichostatin A enhances acetylation as well as protein stability of ERalpha through induction of p300 protein.	Pubmed	0.01053	1	0.01767	0.192	1	2	ESR1
Pubmed	24068928	Human cytomegalovirus gene UL76 induces IL-8 expression through activation of the DNA damage response.	Pubmed	0.01053	1	0.01767	0.192	1	2	ATM
Pubmed	16256199	Identification of an NF-Y/HMG-I(Y)-binding site in the human IL-10 promoter.	Pubmed	0.01053	1	0.01767	0.192	1	2	HMGA1
Pubmed	16775227	Involvement of the STAT5 signaling pathway in the regulation of mouse preimplantation development.	Pubmed	0.01053	1	0.01767	0.192	1	2	STAT5A
Pubmed	36092157	SIRT3-Mediated CypD-K166 Deacetylation Alleviates Neuropathic Pain by Improving Mitochondrial Dysfunction and Inhibiting Oxidative Stress.	Pubmed	0.01053	1	0.01767	0.192	1	2	SIRT3
Pubmed	11298456	The ATM-Chk2-Cdc25A checkpoint pathway guards against radioresistant DNA synthesis.	Pubmed	0.01053	1	0.01767	0.192	1	2	CHEK2
Pubmed	20929861	Proliferating cell nuclear antigen-dependent rapid recruitment of Cdt1 and CRL4Cdt2 at DNA-damaged sites after UV irradiation in HeLa cells.	Pubmed	0.01053	1	0.01767	0.192	1	2	CDT1
Pubmed	10400816	STAT6-deficient mice exhibit normal induction of murine AIDS and expression of immunoglobulin E following infection with LP-BM5 murine leukemia viruses.	Pubmed	0.01053	1	0.01767	0.192	1	2	STAT6
Pubmed	19855393	Activating mutations in FGFR3 and HRAS reveal a shared genetic origin for congenital disorders and testicular tumors.	Pubmed	0.01053	1	0.01767	0.192	1	2	HRAS
Pubmed	23493373	Organizational effects of perinatal exposure to bisphenol-A and diethylstilbestrol on arcuate nucleus circuitry controlling food intake and energy expenditure in male and female CD-1 mice.	Pubmed	0.01053	1	0.01767	0.192	1	2	ESR1
Pubmed	30833300	The Pioneering Role of GATA2 in Androgen Receptor Variant Regulation Is Controlled by Bromodomain and Extraterminal Proteins in Castrate-Resistant Prostate Cancer.	Pubmed	0.01053	1	0.01767	0.192	1	2	GATA2
Pubmed	18073111	Transformation efficiency of RasQ61 mutants linked to structural features of the switch regions in the presence of Raf.	Pubmed	0.01053	1	0.01767	0.192	1	2	HRAS
Pubmed	22139072	The cocaine- and amphetamine-regulated transcript mediates ligand-independent activation of ERÎ±, and is an independent prognostic factor in node-negative breast cancer.	Pubmed	0.01053	1	0.01767	0.192	1	2	ESR1
Pubmed	18949048	Two estrogen response element sequences near the PCNA gene are not responsible for its estrogen-enhanced expression in MCF7 cells.	Pubmed	0.01053	1	0.01767	0.192	1	2	ESR1
Pubmed	21172655	Sirt3-mediated deacetylation of evolutionarily conserved lysine 122 regulates MnSOD activity in response to stress.	Pubmed	0.01053	1	0.01767	0.192	1	2	SIRT3
Pubmed	18229450	Induction of Hsp22 (HspB8) by estrogen and the metalloestrogen cadmium in estrogen receptor-positive breast cancer cells.	Pubmed	0.01053	1	0.01767	0.192	1	2	ESR1
Pubmed	25486042	Cluster III of low-density lipoprotein receptor-related protein 1 binds activated blood coagulation factor VIII.	Pubmed	0.01053	1	0.01767	0.192	1	2	LRP1
Pubmed	26821070	miR-302 regulates pluripotency, teratoma formation and differentiation in stem cells via an AKT1/OCT4-dependent manner.	Pubmed	0.01053	1	0.01767	0.192	1	2	POU5F1
Pubmed	20339375	Polymorphisms in CYP11B2 and CYP11B1 genes associated with primary hyperaldosteronism.	Pubmed	0.01053	1	0.01767	0.192	1	2	CYP11B1
Pubmed	18063756	Treatment of sickle cell anemia mouse model with iPS cells generated from autologous skin.	Pubmed	0.01053	1	0.01767	0.192	1	2	POU5F1
Pubmed	30353958	A 5Î±-reductase (SRD5A2) polymorphism is associated with serum testosterone and sex hormone-binding globulin in men, while aromatase (CYP19A1) polymorphisms are associated with oestradiol and luteinizing hormone reciprocally.	Pubmed	0.01053	1	0.01767	0.192	1	2	CYP19A1
Pubmed	6098458	A novel combination of K-ras and myc amplification accompanied by point mutational activation of K-ras in a human lung cancer.	Pubmed	0.01053	1	0.01767	0.192	1	2	HRAS
Pubmed	34057019	Circular RNA circ_0001162 promotes cell proliferation and invasion of glioma via the miR-936/ERBB4 axis.	Pubmed	0.01053	1	0.01767	0.192	1	2	MIR936
Pubmed	27063799	MicroRNA-1976 functions as a tumor suppressor and serves as a prognostic indicator in non-small cell lung cancer by directly targeting PLCE1.	Pubmed	0.01053	1	0.01767	0.192	1	2	PLCE1
Pubmed	28373182	Energy Balance Modulation Impacts Epigenetic Reprogramming, ERÎ± and ERÎ² Expression, and Mammary Tumor Development in MMTV-neu Transgenic Mice.	Pubmed	0.01053	1	0.01767	0.192	1	2	ESR1
Pubmed	19664601	Neural stem cells express Oct-3/4.	Pubmed	0.01053	1	0.01767	0.192	1	2	POU5F1
Pubmed	28157483	Distinct Enhancer Activity of Oct4 in Naive and Primed Mouse Pluripotency.	Pubmed	0.01053	1	0.01767	0.192	1	2	POU5F1
Pubmed	19784378	Isolation of Oct4-expressing extraembryonic endoderm precursor cell lines.	Pubmed	0.01053	1	0.01767	0.192	1	2	POU5F1
Pubmed	31616780	Telomerase promotes formation of a telomere protective complex in cancer cells.	Pubmed	0.01053	1	0.01767	0.192	1	2	TERT
Pubmed	33624391	Human SIRT2 and SIRT3 deacetylases function in DNA homologous recombinational repair.	Pubmed	0.01053	1	0.01767	0.192	1	2	SIRT3
Pubmed	23525242	KISS1R induces invasiveness of estrogen receptor-negative human mammary epithelial and breast cancer cells.	Pubmed	0.01053	1	0.01767	0.192	1	2	ESR1
Pubmed	12704184	The exonucleolytic and endonucleolytic cleavage activities of human exonuclease 1 are stimulated by an interaction with the carboxyl-terminal region of the Werner syndrome protein.	Pubmed	0.01053	1	0.01767	0.192	1	2	EXO1
Pubmed	21473856	RASSF1A suppresses the activated K-Ras-induced oxidative DNA damage.	Pubmed	0.01053	1	0.01767	0.192	1	2	HRAS
Pubmed	28711502	A small molecule activator of SIRT3 promotes deacetylation and activation of manganese superoxide dismutase.	Pubmed	0.01053	1	0.01767	0.192	1	2	SIRT3
Pubmed	23456478	Apolipoprotein A-I Helsinki promotes intracellular acyl-CoA cholesterol acyltransferase (ACAT) protein accumulation.	Pubmed	0.01053	1	0.01767	0.192	1	2	ACAT1
Pubmed	31364122	PLCE1 inhibits apoptosis of non-small cell lung cancer via promoting PTEN methylation.	Pubmed	0.01053	1	0.01767	0.192	1	2	PLCE1
Pubmed	25028398	Fucosyltransferase 2 (FUT2) non-secretor status and blood group B are associated with elevated serum lipase activity in asymptomatic subjects, and an increased risk for chronic pancreatitis: a genetic association study.	Pubmed	0.01053	1	0.01767	0.192	1	2	ABO
Pubmed	31569377	Reciprocal Regulation of TRPS1 and miR-221 in Intervertebral Disc Cells.	Pubmed	0.01053	1	0.01767	0.192	1	2	TRPS1
Pubmed	31340016	Phosphorylation orchestrates the structural ensemble of the intrinsically disordered protein HMGA1a and modulates its DNA binding to the NFÎºB promoter.	Pubmed	0.01053	1	0.01767	0.192	1	2	HMGA1
Pubmed	27320911	Cholesterol-Independent SREBP-1 Maturation Is Linked to ARF1 Inactivation.	Pubmed	0.01053	1	0.01767	0.192	1	2	ARF1
Pubmed	24803022	MiR-142-3p functions as a potential tumor suppressor in human osteosarcoma by targeting HMGA1.	Pubmed	0.01053	1	0.01767	0.192	1	2	HMGA1
Pubmed	14657032	The Mre11 complex is required for ATM activation and the G2/M checkpoint.	Pubmed	0.01053	1	0.01767	0.192	1	2	ATM
Pubmed	29950146	Octamer-binding transcription factor 4 correlates with complex karyotype, FLT3-ITD mutation and poorer risk stratification, and predicts unfavourable prognosis in patients with acute myeloid leukaemia.	Pubmed	0.01053	1	0.01767	0.192	1	2	POU5F1
Pubmed	16498361	Relationship between aromatase and cyclooxygenases in breast cancer: potential for new therapeutic approaches.	Pubmed	0.01053	1	0.01767	0.192	1	2	CYP19A1
Pubmed	26617336	Inhibition of SHP2-mediated dephosphorylation of Ras suppresses oncogenesis.	Pubmed	0.01053	1	0.01767	0.192	1	2	HRAS
Pubmed	15595642	Telomerase activation by Epstein-Barr virus latent membrane protein 1 is associated with c-Myc expression in human nasopharyngeal epithelial cells.	Pubmed	0.01053	1	0.01767	0.192	1	2	TERT
Pubmed	19069644	[Synergistic effect of thermotherapy in combination with chemotherapy on lung tumor A549 cells growth through activation of c-Jun N-terminal kinase and inhibition of heat shock protein70 expression].	Pubmed	0.01053	1	0.01767	0.192	1	2	HSPA4
Pubmed	23023562	Research resource: interplay between the genomic and transcriptional networks of androgen receptor and estrogen receptor Î± in luminal breast cancer cells.	Pubmed	0.01053	1	0.01767	0.192	1	2	ESR1
Pubmed	24150243	Th2-type inflammation instructs inflammatory dendritic cells to induce airway hyperreactivity.	Pubmed	0.01053	1	0.01767	0.192	1	2	STAT6
Pubmed	22130672	Solution structure of RING finger-like domain of retinoblastoma-binding protein-6 (RBBP6) suggests it functions as a U-box.	Pubmed	0.01053	1	0.01767	0.192	1	2	HSPA4
Pubmed	22988120	siRNA silencing of estrogen receptor-Î± expression specifically in medial preoptic area neurons abolishes maternal care in female mice.	Pubmed	0.01053	1	0.01767	0.192	1	2	ESR1
Pubmed	19018086	Estrogen receptor genotypes influence hot flash prevalence and composite score before and after tamoxifen therapy.	Pubmed	0.01053	1	0.01767	0.192	1	2	ESR1
Pubmed	32023463	Oct4-Mediated Inhibition of Lsd1 Activity Promotes the Active and Primed State of Pluripotency Enhancers.	Pubmed	0.01053	1	0.01767	0.192	1	2	POU5F1
Pubmed	8280380	Mutations of the p53 tumor suppressor gene and the ras gene family in intrahepatic cholangiocellular carcinomas in Japan and Thailand.	Pubmed	0.01053	1	0.01767	0.192	1	2	HRAS
Pubmed	17505534	LRP1 functions as an atheroprotective integrator of TGFbeta and PDFG signals in the vascular wall: implications for Marfan syndrome.	Pubmed	0.01053	1	0.01767	0.192	1	2	LRP1
Pubmed	10749866	Phosphorylation of the nuclear transport machinery down-regulates nuclear protein import in vitro.	Pubmed	0.01053	1	0.01767	0.192	1	2	KPNB1
Pubmed	24372587	Reliability of histological malignancy grade, ER and HER2 status on core needle biopsy vs surgical specimen in breast cancer.	Pubmed	0.01053	1	0.01767	0.192	1	2	ESR1
Pubmed	11095962	Obesity and disturbed lipoprotein profile in estrogen receptor-alpha-deficient male mice.	Pubmed	0.01053	1	0.01767	0.192	1	2	ESR1
Pubmed	11844790	Modulation of estrogen receptor-mediated transactivation by orphan receptor TR4 in MCF-7 cells.	Pubmed	0.01053	1	0.01767	0.192	1	2	ESR1
Pubmed	25151968	hTERT mediates norepinephrine-induced Slug expression and ovarian cancer aggressiveness.	Pubmed	0.01053	1	0.01767	0.192	1	2	TERT
Pubmed	17106266	Phosphorylation of histone H2AX on Ser 139 and activation of ATM during oxidative burst in phorbol ester-treated human leukocytes.	Pubmed	0.01053	1	0.01767	0.192	1	2	ATM
Pubmed	27476612	Dissecting the interaction between tissue inhibitor of metalloproteinases-3 (TIMP-3) and low density lipoprotein receptor-related protein-1 (LRP-1): Development of a "TRAP" to increase levels of TIMP-3 in the tissue.	Pubmed	0.01053	1	0.01767	0.192	1	2	LRP1
Pubmed	28945836	Role of proton-coupled folate transporter in pemetrexed resistance of mesothelioma: clinical evidence and new pharmacological tools.	Pubmed	0.01053	1	0.01767	0.192	1	2	TYMS
Pubmed	15595626	Role of estrogen receptor alpha in modulating IGF-I receptor signaling and function in breast cancer.	Pubmed	0.01053	1	0.01767	0.192	1	2	ESR1
Pubmed	29594867	Mitochondrial VDAC, the Na+/Ca2+ Exchanger, and the Ca2+ Uniporter in Ca2+ Dynamics and Signaling.	Pubmed	0.01053	1	0.01767	0.192	1	2	VDAC1
Pubmed	22624716	ATM phosphorylation of Mdm2 Ser394 regulates the amplitude and duration of the DNA damage response in mice.	Pubmed	0.01053	1	0.01767	0.192	1	2	ATM
Pubmed	24288737	Role of xenobiotic metabolism enzyme gene polymorphism in the formation of chemotherapy resistance in patients with chronic lymphoproliferative diseases.	Pubmed	0.01053	1	0.01767	0.192	1	2	CYP2C8
Pubmed	18719110	In vivo studies fail to reveal a role for IL-4 or STAT6 signaling in Th2 lymphocyte differentiation.	Pubmed	0.01053	1	0.01767	0.192	1	2	STAT6
Pubmed	34889698	Expression and role of microRNA-212/nuclear factor I-A in depressive mice.	Pubmed	0.01053	1	0.01767	0.192	1	2	NFIA
Pubmed	12841847	The POU homeodomain protein OCT3 as a potential transcriptional activator for fibroblast growth factor-4 (FGF-4) in human breast cancer cells.	Pubmed	0.01053	1	0.01767	0.192	1	2	POU5F1
Pubmed	22492304	A lack of ovarian function increases neuroinflammation in aged mice.	Pubmed	0.01053	1	0.01767	0.192	1	2	ESR1
Pubmed	11927575	Cellular responses to the DNA strand-scission enediyne C-1027 can be independent of ATM, ATR, and DNA-PK kinases.	Pubmed	0.01053	1	0.01767	0.192	1	2	ATM
Pubmed	31207227	Clonal Expansion of Second-Hit Cells with Somatic Recombinations or C>T Transitions Form Porokeratosis in MVD or MVK Mutant Heterozygotes.	Pubmed	0.01053	1	0.01767	0.192	1	2	MVD
Pubmed	20173672	Oct4 and Nanog expression is associated with early stages of pancreatic carcinogenesis.	Pubmed	0.01053	1	0.01767	0.192	1	2	POU5F1
Pubmed	11675338	X-linked thrombocytopenia caused by a novel mutation of GATA-1.	Pubmed	0.01053	1	0.01767	0.192	1	2	ZFPM1
Pubmed	33991504	UBQLN2-HSP70 axis reduces poly-Gly-Ala aggregates and alleviates behavioral defects in the C9ORF72 animal model.	Pubmed	0.01053	1	0.01767	0.192	1	2	HSPA4
Pubmed	17121863	Regulation of Polo-like kinase 1 by DNA damage in mitosis. Inhibition of mitotic PLK-1 by protein phosphatase 2A.	Pubmed	0.01053	1	0.01767	0.192	1	2	ATM
Pubmed	36401176	CircRNA AFF4 induced by KDM1A promotes osteogenic differentiation through FNDC5/Irisin pathway.	Pubmed	0.01053	1	0.01767	0.192	1	2	AFF4
Pubmed	15749482	Estrogen receptor alpha dinucleotide repeat and cytochrome P450c17alpha gene polymorphisms are associated with susceptibility to endometriosis.	Pubmed	0.01053	1	0.01767	0.192	1	2	ESR1
Pubmed	38254118	A positive feedback between PDIA3P1 and OCT4 promotes the cancer stem cell properties of esophageal squamous cell carcinoma.	Pubmed	0.01053	1	0.01767	0.192	1	2	POU5F1
Pubmed	2071145	Interspersed repetitive element polymerase chain reaction product mapping using a mouse interspecific backcross.	Pubmed	0.01053	1	0.01767	0.192	1	2	FGF1
Pubmed	19483682	Common variation in KITLG and at 5q31.3 predisposes to testicular germ cell cancer.	Pubmed	0.01053	1	0.01767	0.192	1	2	SPRY4
Pubmed	32772095	Variants in Homologous Recombination Genes EXO1 and RAD51 Related with Premature Ovarian Insufficiency.	Pubmed	0.01053	1	0.01767	0.192	1	2	EXO1
Pubmed	28870904	Increased CXCL8 Expression Is Negatively Correlated with the Overall Survival of Patients with ER-Negative Breast Cancer.	Pubmed	0.01053	1	0.01767	0.192	1	2	ESR1
Pubmed	22732589	Helminth infection impairs autophagy-mediated killing of bacterial enteropathogens by macrophages.	Pubmed	0.01053	1	0.01767	0.192	1	2	STAT6
Pubmed	21617703	A member of the ETS family, EHF, and the ATPase RUVBL1 inhibit p53-mediated apoptosis.	Pubmed	0.01053	1	0.01767	0.192	1	2	RUVBL1
Pubmed	18063684	Activation of SRC kinase and phosphorylation of signal transducer and activator of transcription-5 are required for decidual transformation of human endometrial stromal cells.	Pubmed	0.01053	1	0.01767	0.192	1	2	STAT5A
Pubmed	15294142	LRP/amyloid beta-peptide interaction mediates differential brain efflux of Abeta isoforms.	Pubmed	0.01053	1	0.01767	0.192	1	2	LRP1
Pubmed	17084389	Catalytic competence of the Ras-GEF domain of hSos1 requires intra-REM domain interactions mediated by phenylalanine 577.	Pubmed	0.01053	1	0.01767	0.192	1	2	HRAS
Pubmed	34471858	Gata2 heterozygous mutant mice exhibit reduced inflammatory responses and impaired bacterial clearance.	Pubmed	0.01053	1	0.01767	0.192	1	2	GATA2
Pubmed	30664189	Arsenicâ€‘induced BRCA1 CpG promoter methylation is associated with the downregulation of ERÎ± and resistance to tamoxifen in MCF7 breast cancer cells and mouse mammary tumor xenografts.	Pubmed	0.01053	1	0.01767	0.192	1	2	ESR1
Pubmed	20089835	Role of the second cysteine-rich domain and Pro275 in protein kinase D2 interaction with ADP-ribosylation factor 1, trans-Golgi network recruitment, and protein transport.	Pubmed	0.01053	1	0.01767	0.192	1	2	ARF1
Pubmed	14559803	Coordinate expression of Cdc25B and ER-alpha is frequent in low-grade endometrioid endometrial carcinoma but uncommon in high-grade endometrioid and nonendometrioid carcinomas.	Pubmed	0.01053	1	0.01767	0.192	1	2	ESR1
Pubmed	15860505	Effectors of mammalian telomere dysfunction: a comparative transcriptome analysis using mouse models.	Pubmed	0.01053	1	0.01767	0.192	1	2	TERT
Pubmed	28432084	Topoisomerase 2Î± and thymidylate synthase expression in adrenocortical cancer.	Pubmed	0.01053	1	0.01767	0.192	1	2	TYMS
Pubmed	20053891	Death-associated protein kinase-mediated cell death modulated by interaction with DANGER.	Pubmed	0.01053	1	0.01767	0.192	1	2	ITPRIP
Pubmed	12958068	Microarray analysis reveals that TP53- and ATM-mutant B-CLLs share a defect in activating proapoptotic responses after DNA damage but are distinguished by major differences in activating prosurvival responses.	Pubmed	0.01053	1	0.01767	0.192	1	2	ATM
Pubmed	17992477	Estrogen and progesterone receptors expression in gastrointestinal stromal tumors and intramural gastrointestinal leiomyomas.	Pubmed	0.01053	1	0.01767	0.192	1	2	ESR1
Pubmed	31209807	Genetic Variants in EGFR/PLCE1 Pathway Are Associated with Prognosis of Esophageal Squamous Cell Carcinoma after Radical Resection.	Pubmed	0.01053	1	0.01767	0.192	1	2	PLCE1
Pubmed	20376339	Targeting of de novo DNA methylation throughout the Oct-4 gene regulatory region in differentiating embryonic stem cells.	Pubmed	0.01053	1	0.01767	0.192	1	2	POU5F1
Pubmed	10485656	Induction of germline transcription in the TCRgamma locus by Stat5: implications for accessibility control by the IL-7 receptor.	Pubmed	0.01053	1	0.01767	0.192	1	2	STAT5A
Pubmed	11927588	Liver receptor homologue-1 (LRH-1) regulates expression of aromatase in preadipocytes.	Pubmed	0.01053	1	0.01767	0.192	1	2	CYP19A1
Pubmed	28035005	Histone H1 and Chromosomal Protein HMGN2 Regulate Prolactin-induced STAT5 Transcription Factor Recruitment and Function in Breast Cancer Cells.	Pubmed	0.01053	1	0.01767	0.192	1	2	STAT5A
Pubmed	9460649	Adrenomedullin expression in the mouse mammary gland: evidence for the mature form in milk.	Pubmed	0.01053	1	0.01767	0.192	1	2	ACKR5
Pubmed	23131391	RNA-based determination of ESR1 and HER2 expression and response to neoadjuvant chemotherapy.	Pubmed	0.01053	1	0.01767	0.192	1	2	ESR1
Pubmed	17157868	Dodecameric structure and ATPase activity of the human TIP48/TIP49 complex.	Pubmed	0.01053	1	0.01767	0.192	1	2	RUVBL1
Pubmed	25826077	FLT3-ITD confers resistance to the PI3K/Akt pathway inhibitors by protecting the mTOR/4EBP1/Mcl-1 pathway through STAT5 activation in acute myeloid leukemia.	Pubmed	0.01053	1	0.01767	0.192	1	2	STAT5A
Pubmed	29795235	Nogo-C regulates post myocardial infarction fibrosis through the interaction with ER Ca2+ leakage channel Sec61Î± in mouse hearts.	Pubmed	0.01053	1	0.01767	0.192	1	2	SEC61A1
Pubmed	23912465	Expression and mechanism of PinX1 and telomerase activity in the carcinogenesis of esophageal epithelial cells.	Pubmed	0.01053	1	0.01767	0.192	1	2	TERT
Pubmed	32989212	HMGA1 Promotes Hepatic Metastasis of Colorectal Cancer by Inducing Expression of Glucose Transporter 3 (GLUT3).	Pubmed	0.01053	1	0.01767	0.192	1	2	HMGA1
Pubmed	37139424	The E3 ubiquitin ligase NEDD4-1 protects against acetaminophen-induced liver injury by targeting VDAC1 for degradation.	Pubmed	0.01053	1	0.01767	0.192	1	2	VDAC1
Pubmed	15367601	Latency-associated nuclear antigen of Kaposi's sarcoma-associated herpesvirus up-regulates transcription of human telomerase reverse transcriptase promoter through interaction with transcription factor Sp1.	Pubmed	0.01053	1	0.01767	0.192	1	2	TERT
Pubmed	30737777	Targeting the TLK1/NEK1 DDR axis with Thioridazine suppresses outgrowth of androgen independent prostate tumors.	Pubmed	0.01053	1	0.01767	0.192	1	2	TLK1
Pubmed	21676498	Association of ApoE and LRP mRNA levels with dementia and AD neuropathology.	Pubmed	0.01053	1	0.01767	0.192	1	2	LRP1
Pubmed	30796017	The deSUMOylase SENP2 coordinates homologous recombination and nonhomologous end joining by independent mechanisms.	Pubmed	0.01053	1	0.01767	0.192	1	2	SENP2
Pubmed	1383494	Characterization of [125I]acidic fibroblast growth factor binding to the cloned human fibroblast growth factor receptor, FGF-flg, on NIH 3T3 cell membranes: inhibitory effects of heparin, pertussis toxin and guanine nucleotides.	Pubmed	0.01053	1	0.01767	0.192	1	2	FGF1
Pubmed	19843528	Transcriptional activation of hTERT, the human telomerase reverse transcriptase, by nuclear factor of activated T cells.	Pubmed	0.01053	1	0.01767	0.192	1	2	TERT
Pubmed	17662305	Synergistic activation of extracellular signal-regulated kinase in human dermal fibroblasts by human telomerase reverse transcriptase and transforming growth factor-beta1.	Pubmed	0.01053	1	0.01767	0.192	1	2	TERT
Pubmed	20602165	Dual targeting of EphA2 and ER restores tamoxifen sensitivity in ER/EphA2-positive breast cancer.	Pubmed	0.01053	1	0.01767	0.192	1	2	ESR1
Pubmed	34299224	ERÎ±36-GPER1 Collaboration Inhibits TLR4/NFÎºB-Induced Pro-Inflammatory Activity in Breast Cancer Cells.	Pubmed	0.01053	1	0.01767	0.192	1	2	ESR1
Pubmed	21082235	Identification of CD133(-)/telomerase(low) progenitor cells in glioblastoma-derived cancer stem cell lines.	Pubmed	0.01053	1	0.01767	0.192	1	2	TERT
Pubmed	18579858	DNA-binding ability of NF-kappaB is affected differently by ERalpha and ERbeta and its activation results in inhibition of estrogen responsiveness.	Pubmed	0.01053	1	0.01767	0.192	1	2	ESR1
Pubmed	23549118	The interactomes of POU5F1 and SOX2 enhancers in human embryonic stem cells.	Pubmed	0.01053	1	0.01767	0.192	1	2	POU5F1
Pubmed	18518979	Vav3 oncogene activates estrogen receptor and its overexpression may be involved in human breast cancer.	Pubmed	0.01053	1	0.01767	0.192	1	2	ESR1
Pubmed	17458895	Estrogen receptor alpha (ERalpha) and insulin-like growth factor I receptor (IGF-IR) cross-talk in the gonadotropic alphaT3-1 cell line.	Pubmed	0.01053	1	0.01767	0.192	1	2	ESR1
Pubmed	29758295	Systematic bioinformatic approaches reveal novel gene expression signatures associated with acquired resistance to EGFR targeted therapy in lung cancer.	Pubmed	0.01053	1	0.01767	0.192	1	2	ESR1
Pubmed	38523251	NAB2::STAT6 fusions and genome-wide DNA methylation profiling: Predictors of patient outcomes in meningeal solitary fibrous tumors.	Pubmed	0.01053	1	0.01767	0.192	1	2	STAT6
Pubmed	32424362	Deubiquitination of NLRP6 inflammasome by Cyld critically regulates intestinal inflammation.	Pubmed	0.01053	1	0.01767	0.192	1	2	NLRP6
Pubmed	16920564	Methylenetetrahydrofolate reductase and thymidylate synthase genotypes and risk of acute graft-versus-host disease following hematopoietic cell transplantation for chronic myelogenous leukemia.	Pubmed	0.01053	1	0.01767	0.192	1	2	TYMS
Pubmed	24174344	CTCF mediates the TERT enhancer-promoter interactions in lung cancer cells: identification of a novel enhancer region involved in the regulation of TERT gene.	Pubmed	0.01053	1	0.01767	0.192	1	2	TERT
Pubmed	26392417	MT1-MMP dependent repression of the tumor suppressor SPRY4 contributes to MT1-MMP driven melanoma cell motility.	Pubmed	0.01053	1	0.01767	0.192	1	2	SPRY4
Pubmed	18048416	ATR-dependent pathways control hEXO1 stability in response to stalled forks.	Pubmed	0.01053	1	0.01767	0.192	1	2	EXO1
Pubmed	16547812	The role of the histamine H(4) receptor in signal transduction of atopic and non-atopic human lymphocytes ex vivo.	Pubmed	0.01053	1	0.01767	0.192	1	2	STAT6
Pubmed	17992192	Mutant SOD1 detoxification mechanisms in intact single cells.	Pubmed	0.01053	1	0.01767	0.192	1	2	HSPA4
Pubmed	25271372	Identification of human TERT elements necessary for telomerase recruitment to telomeres.	Pubmed	0.01053	1	0.01767	0.192	1	2	TERT
Pubmed	25584719	Association of TERT promoter mutation 1,295,228 C>T with BRAF V600E mutation, older patient age, and distant metastasis in anaplastic thyroid cancer.	Pubmed	0.01053	1	0.01767	0.192	1	2	TERT
Pubmed	28182364	A Rare Case of ETV6/MECOM Rearrangement in Therapy-Related Acute Myeloid Leukemia with t(3;12) and Monosomy 7.	Pubmed	0.01053	1	0.01767	0.192	1	2	MECOM
Pubmed	23733894	Estrogen receptor Î± (ESR1) over-expression mediated apoptosis in Hep3B cells by binding with SP1 proteins.	Pubmed	0.01053	1	0.01767	0.192	1	2	ESR1
Pubmed	28410362	Joint Assessment of Donor and Recipient hTERT Gene Polymorphism Provides Additional Information for Early Kidney Transplantation Outcomes.	Pubmed	0.01053	1	0.01767	0.192	1	2	TERT
Pubmed	32316608	Estrogen Receptors and Endometriosis.	Pubmed	0.01053	1	0.01767	0.192	1	2	ESR1
Pubmed	20592363	Effects of phytoestrogen extracts isolated from flax on estradiol production and ER/PR expression in MCF7 breast cancer cells.	Pubmed	0.01053	1	0.01767	0.192	1	2	ESR1
Pubmed	24431204	Lack of an effect of collecting duct-specific deletion of adenylyl cyclase 3 on renal Na+ and water excretion or arterial pressure.	Pubmed	0.01053	1	0.01767	0.192	1	2	ADCY3
Pubmed	34001963	TERTp mutations and p53 expression in head and neck cutaneous basal cell carcinomas with different aggressive features.	Pubmed	0.01053	1	0.01767	0.192	1	2	TERT
Pubmed	19735754	Does vitamin D supplementation of healthy Danish Caucasian girls affect bone turnover and bone mineralization?	Pubmed	0.01053	1	0.01767	0.192	1	2	ESR1
Pubmed	15260847	Immunohistochemical analysis of thymidylate synthase, p16(INK4a), cyclin-dependent kinase 4 and cyclin D1 in colorectal cancers receiving preoperative chemotherapy: significance of p16(INK4a)-mediated cellular arrest as an indicator of chemosensitivity to 5-fluorouracil.	Pubmed	0.01053	1	0.01767	0.192	1	2	TYMS
Pubmed	31545499	RSK4 inhibits breast cancer cell proliferation and invasion inÂ vitro, and is correlated with estrogen receptor upregulation in breast cancer.	Pubmed	0.01053	1	0.01767	0.192	1	2	ESR1
Pubmed	24913718	Mechanisms that can promote peripheral B-cell lymphoma in ATM-deficient mice.	Pubmed	0.01053	1	0.01767	0.192	1	2	ATM
Pubmed	32703935	Deacetylation of HSD17B10 by SIRT3 regulates cell growth and cell resistance under oxidative and starvation stresses.	Pubmed	0.01053	1	0.01767	0.192	1	2	SIRT3
Pubmed	30947809	High Serum Levels of High-Mobility Group Box 1 (HMGB1) and Low Levels of Heat Shock Protein 70 (Hsp70) are Associated with Poor Prognosis in Patients with Acute Pancreatitis.	Pubmed	0.01053	1	0.01767	0.192	1	2	HSPA4
Pubmed	16628006	2-deoxy-D-glucose reduces the level of constitutive activation of ATM and phosphorylation of histone H2AX.	Pubmed	0.01053	1	0.01767	0.192	1	2	ATM
Pubmed	20663147	DeltaNp63 transcriptionally regulates ATM to control p53 Serine-15 phosphorylation.	Pubmed	0.01053	1	0.01767	0.192	1	2	ATM
Pubmed	16488657	Influence of single nucleotide polymorphisms in H-Ras and cyclin D1 genes on oral cancer susceptibility.	Pubmed	0.01053	1	0.01767	0.192	1	2	HRAS
Pubmed	22130322	Dienogest inhibits aromatase and cyclooxygenase-2 expression and prostaglandin Eâ‚‚ production in human endometriotic stromal cells in spheroid culture.	Pubmed	0.01053	1	0.01767	0.192	1	2	CYP19A1
Pubmed	31484078	Nonreciprocal and Conditional Cooperativity Directs the Pioneer Activity of Pluripotency Transcription Factors.	Pubmed	0.01053	1	0.01767	0.192	1	2	POU5F1
Pubmed	11056054	Cloning and characterization of two mouse genes with homology to the yeast Sir2 gene.	Pubmed	0.01053	1	0.01767	0.192	1	2	SIRT3
Pubmed	12540848	Single-stranded DNA induces ataxia telangiectasia mutant (ATM)/p53-dependent DNA damage and apoptotic signals.	Pubmed	0.01053	1	0.01767	0.192	1	2	ATM
Pubmed	21990352	Acidic fibroblast growth factor (FGF) potentiates glial-mediated neurotoxicity by activating FGFR2 IIIb protein.	Pubmed	0.01053	1	0.01767	0.192	1	2	FGF1
Pubmed	11514591	Comparisons of CapG and gelsolin-null macrophages: demonstration of a unique role for CapG in receptor-mediated ruffling, phagocytosis, and vesicle rocketing.	Pubmed	0.01053	1	0.01767	0.192	1	2	CAPG
Pubmed	1309595	Differential splicing in the extracellular region of fibroblast growth factor receptor 1 generates receptor variants with different ligand-binding specificities.	Pubmed	0.01053	1	0.01767	0.192	1	2	FGF1
Pubmed	20846920	Selected estrogen receptor 1 and androgen receptor gene polymorphisms in relation to risk of breast cancer and fibrocystic breast conditions among Chinese women.	Pubmed	0.01053	1	0.01767	0.192	1	2	ESR1
Pubmed	21282977	HMGA1-dependent and independent 7SK RNA gene regulatory activity.	Pubmed	0.01053	1	0.01767	0.192	1	2	HMGA1
Pubmed	1419907	Identification of an immediate early gene, pghs-B, whose protein product has prostaglandin synthase/cyclooxygenase activity.	Pubmed	0.01053	1	0.01767	0.192	1	2	GATA2
Pubmed	26847302	Expression of CAIII and Hsp70 Is Increased the Mucous Membrane of the Posterior Commissure in Laryngopharyngeal Reflux Disease.	Pubmed	0.01053	1	0.01767	0.192	1	2	HSPA4
Pubmed	22416084	Estrogen receptors Î± and Î² have different gender-dependent effects on the adaptive responses to load bearing in cancellous and cortical bone.	Pubmed	0.01053	1	0.01767	0.192	1	2	ESR1
Pubmed	33771975	The deubiquitinating enzyme USP15 stabilizes ERÎ± and promotes breast cancer progression.	Pubmed	0.01053	1	0.01767	0.192	1	2	ESR1
Pubmed	37081505	Regulation of ERÎ±-dependent breast cancer metastasis by a miR-29a signaling.	Pubmed	0.01053	1	0.01767	0.192	1	2	ESR1
Pubmed	33756345	Phosphorylation of HIC1 (Hypermethylated in Cancer 1) Ser694 by ATM is essential for DNA repair.	Pubmed	0.01053	1	0.01767	0.192	1	2	ATM
Pubmed	20171362	Side population increase after simulated transient ischemia in human dental pulp cell.	Pubmed	0.01053	1	0.01767	0.192	1	2	POU5F1
Pubmed	29579399	GSK3-activated STAT5 regulates expression of SFRPs to modulate adipogenesis.	Pubmed	0.01053	1	0.01767	0.192	1	2	STAT5A
Pubmed	37343316	ERÎ± prevents tumorigenesis of both liver and breast cancer cells through CCN5.	Pubmed	0.01053	1	0.01767	0.192	1	2	ESR1
Pubmed	37345979	Dual inhibition of STAT3 and STAT5 may overcome imatinib resistance in chronic myeloid leukemia.	Pubmed	0.01053	1	0.01767	0.192	1	2	STAT5A
Pubmed	15510613	Methylenetetrahydrofolate reductase and thymidylate synthase polymorphisms are not associated with breast cancer risk or phenotype.	Pubmed	0.01053	1	0.01767	0.192	1	2	TYMS
Pubmed	15713121	High-mobility-group A1 (HMGA1) proteins down-regulate the expression of the recombination activating gene 2 (RAG2).	Pubmed	0.01053	1	0.01767	0.192	1	2	HMGA1
Pubmed	18830265	Aberrant GM-CSF signal transduction pathway in juvenile myelomonocytic leukemia assayed by flow cytometric intracellular STAT5 phosphorylation measurement.	Pubmed	0.01053	1	0.01767	0.192	1	2	STAT5A
Pubmed	12574163	Identification and characterization of a novel Ste20/germinal center kinase-related kinase, polyploidy-associated protein kinase.	Pubmed	0.01053	1	0.01767	0.192	1	2	SLK
Pubmed	15208259	Estradiol induces proliferation of keratinocytes via a receptor mediated mechanism.	Pubmed	0.01053	1	0.01767	0.192	1	2	ESR1
Pubmed	34322092	Galectin-3 and Estrogen Receptor Alpha as Prognostic Markers in Prolactinoma: Preliminary Results From a Pilot Study.	Pubmed	0.01053	1	0.01767	0.192	1	2	ESR1
Pubmed	23900513	The RAG2 C-terminus and ATM protect genome integrity by controlling antigen receptor gene cleavage.	Pubmed	0.01053	1	0.01767	0.192	1	2	ATM
Pubmed	34131114	USP35, regulated by estrogen and AKT, promotes breast tumorigenesis by stabilizing and enhancing transcriptional activity of estrogen receptor Î±.	Pubmed	0.01053	1	0.01767	0.192	1	2	ESR1
Pubmed	38459596	Exosome circATP8A1 induces macrophage M2 polarization by regulating the miR-1-3p/STAT6 axis to promote gastric cancer progression.	Pubmed	0.01053	1	0.01767	0.192	1	2	STAT6
Pubmed	18940926	Activities of human exonuclease 1 that promote cleavage of transcribed immunoglobulin switch regions.	Pubmed	0.01053	1	0.01767	0.192	1	2	EXO1
Pubmed	21111509	Thymidylate synthase and dihydropyrimidine dehydrogenase expression levels are associated with response to S-1 plus carboplatin in advanced non-small cell lung cancer.	Pubmed	0.01053	1	0.01767	0.192	1	2	TYMS
Pubmed	16606672	Regulation of osteoclast function and bone mass by RAGE.	Pubmed	0.01053	1	0.01767	0.192	1	2	MOK
Pubmed	30642892	ATM is activated by ATP depletion and modulates mitochondrial function through NRF1.	Pubmed	0.01053	1	0.01767	0.192	1	2	ATM
Pubmed	19760749	Defining the pathogenic role of telomerase mutations in myelodysplastic syndrome and acute myeloid leukemia.	Pubmed	0.01053	1	0.01767	0.192	1	2	TERT
Pubmed	28969640	ARF1 recruits RAC1 to leading edge in neutrophil chemotaxis.	Pubmed	0.01053	1	0.01767	0.192	1	2	ARF1
Pubmed	28686288	Distribution of CYP2C8 and CYP2C9 amino acid substitution alleles in South Indian diabetes patients: A genotypic and computational protein phenotype study.	Pubmed	0.01053	1	0.01767	0.192	1	2	CYP2C8
Pubmed	35318440	m6A demethylase ALKBH5 promotes tumor cell proliferation by destabilizing IGF2BPs target genes and worsens the prognosis of patients with non-small-cell lung cancer.	Pubmed	0.01053	1	0.01767	0.192	1	2	IGF2BP2
Pubmed	21772273	Functional and molecular interactions between ERK and CHK2 in diffuse large B-cell lymphoma.	Pubmed	0.01053	1	0.01767	0.192	1	2	CHEK2
Pubmed	25765937	Oestrogen receptor alpha in pulmonary hypertension.	Pubmed	0.01053	1	0.01767	0.192	1	2	ESR1
Pubmed	19941826	Discovering hematopoietic mechanisms through genome-wide analysis of GATA factor chromatin occupancy.	Pubmed	0.01053	1	0.01767	0.192	1	2	GATA2
Pubmed	27356714	Association of Estrogen Receptor Alpha and Interleukin 6 Polymorphisms with Lymphovascular Invasion, Extranodal Extension, and Lower Disease-Free Survival in Thai Breast Cancer Patients.	Pubmed	0.01053	1	0.01767	0.192	1	2	ESR1
Pubmed	18158869	Promotion of cell proliferation by HBXIP via upregulation of human telomerase reverse transcriptase in human mesenchymal stem cells.	Pubmed	0.01053	1	0.01767	0.192	1	2	TERT
Pubmed	25344859	The functional characterization of long noncoding RNA SPRY4-IT1 in human melanoma cells.	Pubmed	0.01053	1	0.01767	0.192	1	2	SPRY4
Pubmed	15693887	Expression of oestrogen receptor and loss of E-cadherin are diagnostic for gastric metastasis of breast carcinoma.	Pubmed	0.01053	1	0.01767	0.192	1	2	ESR1
Pubmed	17495854	Gender-specific effects of endogenous testosterone: female alpha-estrogen receptor-deficient C57Bl/6J mice develop glomerulosclerosis.	Pubmed	0.01053	1	0.01767	0.192	1	2	ESR1
Pubmed	25667482	FDG PET/CT and MR imaging of CD34-negative soft-tissue solitary fibrous tumor with NAB2-STAT6 fusion gene.	Pubmed	0.01053	1	0.01767	0.192	1	2	STAT6
Pubmed	26571381	GSE4, a Small Dyskerin- and GSE24.2-Related Peptide, Induces Telomerase Activity, Cell Proliferation and Reduces DNA Damage, Oxidative Stress and Cell Senescence in Dyskerin Mutant Cells.	Pubmed	0.01053	1	0.01767	0.192	1	2	TERT
Pubmed	22634173	IFITM1 increases osteogenesis through Runx2 in human alveolar-derived bone marrow stromal cells.	Pubmed	0.01053	1	0.01767	0.192	1	2	IFITM1
Pubmed	23887079	Embryonic transcription factors CDX2 and Oct4 are overexpressed in neuroendocrine tumors of the ileum: a pilot study.	Pubmed	0.01053	1	0.01767	0.192	1	2	POU5F1
Pubmed	25936394	MicroRNA-135b exerts oncogenic activity in glioblastoma via the inhibition of glycerol kinase 5 expression.	Pubmed	0.01053	1	0.01767	0.192	1	2	GK5
Pubmed	26703694	Protein Kinase CK2 Expression Predicts Relapse Survival in ERÎ± Dependent Breast Cancer, and Modulates ERÎ± Expression in Vitro.	Pubmed	0.01053	1	0.01767	0.192	1	2	ESR1
Pubmed	20797535	Misfolded mutant SOD1 directly inhibits VDAC1 conductance in a mouse model of inherited ALS.	Pubmed	0.01053	1	0.01767	0.192	1	2	VDAC1
Pubmed	22213140	Odontogenic ameloblasts-associated protein (ODAM), via phosphorylation by bone morphogenetic protein receptor type IB (BMPR-IB), is implicated in ameloblast differentiation.	Pubmed	0.01053	1	0.01767	0.192	1	2	BMPR1B
Pubmed	34948221	Role of Organic Cation Transporter 3 and Plasma Membrane Monoamine Transporter in the Rewarding Properties and Locomotor Sensitizing Effects of Amphetamine in Male andFemale Mice.	Pubmed	0.01053	1	0.01767	0.192	1	2	POU5F1
Pubmed	10938271	Phosphatidylserine synthase-1 and -2 are localized to mitochondria-associated membranes.	Pubmed	0.01053	1	0.01767	0.192	1	2	PTDSS2
Pubmed	24876352	Estrogen effects on vascular inflammation are age dependent: role of estrogen receptors.	Pubmed	0.01053	1	0.01767	0.192	1	2	ESR1
Pubmed	22022600	The mammalian disaggregase machinery: Hsp110 synergizes with Hsp70 and Hsp40 to catalyze protein disaggregation and reactivation in a cell-free system.	Pubmed	0.01053	1	0.01767	0.192	1	2	HSPA4
Pubmed	11359936	Direct binding of occupied urokinase receptor (uPAR) to LDL receptor-related protein is required for endocytosis of uPAR and regulation of cell surface urokinase activity.	Pubmed	0.01053	1	0.01767	0.192	1	2	LRP1
Pubmed	12417574	P311 induces a TGF-beta1-independent, nonfibrogenic myofibroblast phenotype.	Pubmed	0.01053	1	0.01767	0.192	1	2	NREP
Pubmed	28982698	Pyruvate dehydrogenase complex (PDC) subunits moonlight as interaction partners of phosphorylated STAT5 in adipocytes and adipose tissue.	Pubmed	0.01053	1	0.01767	0.192	1	2	STAT5A
Pubmed	15257290	Human geminin promotes pre-RC formation and DNA replication by stabilizing CDT1 in mitosis.	Pubmed	0.01053	1	0.01767	0.192	1	2	CDT1
Pubmed	17096025	The tumor suppressor neurofibromin confers sensitivity to apoptosis by Ras-dependent and Ras-independent pathways.	Pubmed	0.01053	1	0.01767	0.192	1	2	HRAS
Pubmed	26825989	Enhanced gefitinib-induced repression of the epidermal growth factor receptor pathway by ataxia telangiectasia-mutated kinase inhibition in non-small-cell lung cancer cells.	Pubmed	0.01053	1	0.01767	0.192	1	2	ATM
Pubmed	27655119	Restrained Terminal Differentiation and Sustained Stemness in Neonatal Skin by Ha-Ras and Bcl-2.	Pubmed	0.01053	1	0.01767	0.192	1	2	HRAS
Pubmed	27297888	Expression and function of IL-1R8 (TIR8/SIGIRR): a regulatory member of the IL-1 receptor family in platelets.	Pubmed	0.01053	1	0.01767	0.192	1	2	SIGIRR
Pubmed	24590654	Genetic markers of toxicity from capecitabine and other fluorouracil-based regimens: investigation in the QUASAR2 study, systematic review, and meta-analysis.	Pubmed	0.01053	1	0.01767	0.192	1	2	TYMS
Pubmed	27694758	Study of hTERT and Histone 3 Mutations in Medulloblastoma.	Pubmed	0.01053	1	0.01767	0.192	1	2	TERT
Pubmed	20109227	Simultaneous CXCL12 and ESR1 CpG island hypermethylation correlates with poor prognosis in sporadic breast cancer.	Pubmed	0.01053	1	0.01767	0.192	1	2	ESR1
Pubmed	15328156	LDL-receptor-related protein regulates beta2-integrin-mediated leukocyte adhesion.	Pubmed	0.01053	1	0.01767	0.192	1	2	LRP1
Pubmed	15328158	Oral administration of K-11706 inhibits GATA binding activity, enhances hypoxia-inducible factor 1 binding activity, and restores indicators in an in vivo mouse model of anemia of chronic disease.	Pubmed	0.01053	1	0.01767	0.192	1	2	GATA2
Pubmed	25305367	GATA binding protein 2 mediates leptin inhibition of PPARÎ³1 expression in hepatic stellate cells and contributes to hepatic stellate cell activation.	Pubmed	0.01053	1	0.01767	0.192	1	2	GATA2
Pubmed	24852242	Progressive leukemic non-nodal mantle cell lymphoma associated with deletions of TP53, ATM, and/or 13q14.	Pubmed	0.01053	1	0.01767	0.192	1	2	ATM
Pubmed	27932351	Telomerase Reverse Transcriptase Deficiency Prevents Neointima Formation Through Chromatin Silencing of E2F1 Target Genes.	Pubmed	0.01053	1	0.01767	0.192	1	2	TERT
Pubmed	38753485	Loss of POLE3-POLE4 unleashes replicative gap accumulation upon treatment with PARP inhibitors.	Pubmed	0.01053	1	0.01767	0.192	1	2	POLE3
Pubmed	22201220	Thermodynamic dissection of estrogen receptor-promoter interactions reveals that steroid receptors differentially partition their self-association and promoter binding energetics.	Pubmed	0.01053	1	0.01767	0.192	1	2	ESR1
Pubmed	31858862	Yes-associated protein reduces neuroinflammation through upregulation of Sirt3 and inhibition of JNK signaling pathway.	Pubmed	0.01053	1	0.01767	0.192	1	2	SIRT3
Pubmed	18048353	A necessary and sufficient determinant for protein-selective glycosylation in vivo.	Pubmed	0.01053	1	0.01767	0.192	1	2	B4GALNT4
Pubmed	28662179	Small leucine zipper protein functions as a negative regulator of estrogen receptor Î± in breast cancer.	Pubmed	0.01053	1	0.01767	0.192	1	2	ESR1
Pubmed	15798185	17beta-estradiol inhibits inflammatory gene expression by controlling NF-kappaB intracellular localization.	Pubmed	0.01053	1	0.01767	0.192	1	2	ESR1
Pubmed	10688672	Compensation by fibroblast growth factor 1 (FGF1) does not account for the mild phenotypic defects observed in FGF2 null mice.	Pubmed	0.01053	1	0.01767	0.192	1	2	FGF1
Pubmed	36271152	SF3B1 mutations in AML are strongly associated with MECOM rearrangements and may be indicative of an MDS pre-phase.	Pubmed	0.01053	1	0.01767	0.192	1	2	MECOM
Pubmed	24551047	Multiple tumor suppressor microRNAs regulate telomerase and TCF7, an important transcriptional regulator of the Wnt pathway.	Pubmed	0.01053	1	0.01767	0.192	1	2	TERT
Pubmed	25356941	Immunohistochemical profile of breast cancer with respect to estrogen receptor and HER2 status.	Pubmed	0.01053	1	0.01767	0.192	1	2	ESR1
Pubmed	8530105	A 4-megabase YAC contig that spans the Langer-Giedion syndrome region on human chromosome 8q24.1: use in refining the location of the trichorhinophalangeal syndrome and multiple exostoses genes (TRPS1 and EXT1).	Pubmed	0.01053	1	0.01767	0.192	1	2	TRPS1
Pubmed	12684695	Polymorphisms in the thymidylate synthase and methylenetetrahydrofolate reductase genes and sensitivity to the low-dose methotrexate therapy in patients with rheumatoid arthritis.	Pubmed	0.01053	1	0.01767	0.192	1	2	TYMS
Pubmed	35020952	ERÎ± inhibits mesenchymal and amoeboidal movement of liver cancer cell via GÎ±12.	Pubmed	0.01053	1	0.01767	0.192	1	2	ESR1
Pubmed	32916161	Investigating the regulatory function of the ANO1-AS2 on the ANO1 gene in infertile men with asthenozoospermia and terato-asthenozoospermia.	Pubmed	0.01053	1	0.01767	0.192	1	2	ANO1
Pubmed	29339719	miR-181a-5p suppresses invasion and migration of HTR-8/SVneo cells by directly targeting IGF2BP2.	Pubmed	0.01053	1	0.01767	0.192	1	2	IGF2BP2
Pubmed	2276743	The placental ribonuclease inhibitor (RNH) gene is located on chromosome subband 11p15.5.	Pubmed	0.01053	1	0.01767	0.192	1	2	RNH1
Pubmed	20087349	Oestrogen receptor-alpha contributes to the regulation of the hedgehog signalling pathway in ERalpha-positive gastric cancer.	Pubmed	0.01053	1	0.01767	0.192	1	2	ESR1
Pubmed	24335340	Evidences that estrogen receptor Î± interferes with adiponectin effects on breast cancer cell growth.	Pubmed	0.01053	1	0.01767	0.192	1	2	ESR1
Pubmed	29567426	miR-494-3p modulates the progression of in vitro and in vivo Parkinson's disease models by targeting SIRT3.	Pubmed	0.01053	1	0.01767	0.192	1	2	SIRT3
Pubmed	16317430	Polymorphisms of glutathione S-transferases (GST) and thymidylate synthase (TS)--novel predictors for response and survival in gastric cancer patients.	Pubmed	0.01053	1	0.01767	0.192	1	2	TYMS
Pubmed	12167865	A naturally occurring MTA1 variant sequesters oestrogen receptor-alpha in the cytoplasm.	Pubmed	0.01053	1	0.01767	0.192	1	2	ESR1
Pubmed	16474133	Inhibition of the ATM/p53 signal transduction pathway by Kaposi's sarcoma-associated herpesvirus interferon regulatory factor 1.	Pubmed	0.01053	1	0.01767	0.192	1	2	ATM
Pubmed	8409388	The TAPA-1 molecule is associated on the surface of B cells with HLA-DR molecules.	Pubmed	0.01053	1	0.01767	0.192	1	2	IFITM1
Pubmed	23096709	Mosaic activating RAS mutations in nevus sebaceus and nevus sebaceus syndrome.	Pubmed	0.01053	1	0.01767	0.192	1	2	HRAS
Pubmed	25092790	p38 links RAS to GATA2.	Pubmed	0.01053	1	0.01767	0.192	1	2	GATA2
Pubmed	17591692	The silencing mediator of retinoic acid and thyroid hormone receptor (SMRT) corepressor is required for full estrogen receptor alpha transcriptional activity.	Pubmed	0.01053	1	0.01767	0.192	1	2	ESR1
Pubmed	31930676	SIRT3, PP2A and TTP protein stability in the presence of TNF-Î± on vincristine-induced apoptosis of leukaemia cells.	Pubmed	0.01053	1	0.01767	0.192	1	2	SIRT3
Pubmed	28216286	RNF8 identified as a co-activator of estrogen receptor Î± promotes cell growth in breast cancer.	Pubmed	0.01053	1	0.01767	0.192	1	2	ESR1
Pubmed	35864095	PCDH1 promotes progression of pancreatic ductal adenocarcinoma via activation of NF-ÎºB signalling by interacting with KPNB1.	Pubmed	0.01053	1	0.01767	0.192	1	2	KPNB1
Pubmed	12780683	Th2 cytokines, IgE and mast cells play a crucial role in the induction of para-phenylenediamine-induced contact hypersensitivity in mice.	Pubmed	0.01053	1	0.01767	0.192	1	2	STAT6
Pubmed	23096712	Whole-exome sequencing reveals somatic mutations in HRAS and KRAS, which cause nevus sebaceus.	Pubmed	0.01053	1	0.01767	0.192	1	2	HRAS
Pubmed	32507279	NLRP6 exerts a protective role via NF-kB with involvement of CCL20 in a mouse model of alcoholic hepatitis.	Pubmed	0.01053	1	0.01767	0.192	1	2	NLRP6
Pubmed	18000303	Evidence for the presence of stem cell-like progenitor cells in human adult pancreas.	Pubmed	0.01053	1	0.01767	0.192	1	2	POU5F1
Pubmed	18000302	Estrogen receptor alpha-induced cholecystokinin type A receptor expression in the female mouse pituitary.	Pubmed	0.01053	1	0.01767	0.192	1	2	ESR1
Pubmed	21269855	Thymidylate synthase gene polymorphisms and markers of DNA methylation capacity.	Pubmed	0.01053	1	0.01767	0.192	1	2	TYMS
Pubmed	31305897	Impact of BRAF V600E and TERT Promoter Mutations on Response to Therapy in Papillary Thyroid Cancer.	Pubmed	0.01053	1	0.01767	0.192	1	2	TERT
Pubmed	35235704	Genetic variations in ATM and H2AX loci contribute to risk of hematological abnormalities in individuals exposed to BTEX chemicals.	Pubmed	0.01053	1	0.01767	0.192	1	2	ATM
Pubmed	34180133	RBFOX2/GOLIM4 Splicing Axis Activates Vesicular Transport Pathway to Promote Nasopharyngeal Carcinogenesis.	Pubmed	0.01053	1	0.01767	0.192	1	2	GOLIM4
Pubmed	37536502	2,8-Dihydroxyadenine-induced nephropathy causes hexosylceramide accumulation with increased mTOR signaling, reduced levels of protective SirT3 expression and impaired renal mitochondrial function.	Pubmed	0.01053	1	0.01767	0.192	1	2	SIRT3
Pubmed	31089713	Insulin-like growth factor 2 mRNA binding protein 2 promotes aerobic glycolysis and cell proliferation in pancreatic ductal adenocarcinoma via stabilizing GLUT1 mRNA.	Pubmed	0.01053	1	0.01767	0.192	1	2	IGF2BP2
Pubmed	7592656	Deficient geranylgeranylation of Ram/Rab27 in choroideremia.	Pubmed	0.01053	1	0.01767	0.192	1	2	CHML
Pubmed	25464862	Transcription factor decoy against stem cells master regulators, Nanog and Oct-4: a possible approach for differentiation therapy.	Pubmed	0.01053	1	0.01767	0.192	1	2	POU5F1
Pubmed	19938352	Estrogen receptor beta gene variants may be associated with more favorable metabolic profile in postmenopausal women undergoing coronary angiography.	Pubmed	0.01053	1	0.01767	0.192	1	2	ESR1
Pubmed	19079244	Activation of ATM depends on chromatin interactions occurring before induction of DNA damage.	Pubmed	0.01053	1	0.01767	0.192	1	2	ATM
Pubmed	38281964	Exploring the association of ESR1 and ESR2 gene SNPs with polycystic ovary syndrome in human females: a comprehensive association study.	Pubmed	0.01053	1	0.01767	0.192	1	2	ESR1
Pubmed	18374493	Estrogen receptors alpha and beta mediate different aspects of the facilitatory effects of female cues on male risk taking.	Pubmed	0.01053	1	0.01767	0.192	1	2	ESR1
Pubmed	30652343	MicroRNA-145 performs as a tumor suppressor in human esophageal squamous cell carcinoma by targeting phospholipase C epsilon 1.	Pubmed	0.01053	1	0.01767	0.192	1	2	PLCE1
Pubmed	7592654	Molecular cloning, structure, and expression of mouse estrogen-responsive finger protein Efp. Co-localization with estrogen receptor mRNA in target organs.	Pubmed	0.01053	1	0.01767	0.192	1	2	ESR1
Pubmed	31232491	LncRNA TP73-AS1 is a novel regulator in cervical cancer via miR-329-3p/ARF1 axis.	Pubmed	0.01053	1	0.01767	0.192	1	2	ARF1
Pubmed	28351619	Activation of hypoxia-inducible factor-1Î± by prolonged inÂ vivo hyperinsulinemia treatment potentiates cancerous progression in estrogen receptor-positive breast cancer cells.	Pubmed	0.01053	1	0.01767	0.192	1	2	ESR1
Pubmed	11856466	Characterization of the human ABO gene promoter in erythroid cell lineage.	Pubmed	0.01053	1	0.01767	0.192	1	2	ABO
Pubmed	18940800	The low density lipoprotein receptor-related protein 1 mediates uptake of amyloid beta peptides in an in vitro model of the blood-brain barrier cells.	Pubmed	0.01053	1	0.01767	0.192	1	2	LRP1
Pubmed	28769084	Antibody-induced dimerization of FGFR1 promotes receptor endocytosis independently of its kinase activity.	Pubmed	0.01053	1	0.01767	0.192	1	2	FGF1
Pubmed	17074762	EDD mediates DNA damage-induced activation of CHK2.	Pubmed	0.01053	1	0.01767	0.192	1	2	CHEK2
Pubmed	23096689	Expression of splice variants of cancer-testis genes ODF3 and ODF4 in the testis of a prostate cancer patient.	Pubmed	0.01053	1	0.01767	0.192	1	2	CIMAP1A
Pubmed	32581103	Hazara Nairovirus Requires COPI Components in both Arf1-Dependent and Arf1-Independent Stages of Its Replication Cycle.	Pubmed	0.01053	1	0.01767	0.192	1	2	ARF1
Pubmed	23826176	RPS19 and TYMS SNPs and Prevalent High Risk Human Papilloma Virus Infection in Nigerian Women.	Pubmed	0.01053	1	0.01767	0.192	1	2	TYMS
Pubmed	31988092	Greb1 is required for axial elongation and segmentation in vertebrate embryos.	Pubmed	0.01053	1	0.01767	0.192	1	2	GREB1
Pubmed	25004254	Estradiol regulates Tumor Necrosis Factor-Î± expression and secretion in Estrogen Receptor positive breast cancer cells.	Pubmed	0.01053	1	0.01767	0.192	1	2	ESR1
Pubmed	28769019	Intrinsic ubiquitin E3 ligase activity of histone acetyltransferase Hbo1 for estrogen receptor Î±.	Pubmed	0.01053	1	0.01767	0.192	1	2	ESR1
Pubmed	21784129	Tumor necrosis factor-Î± activates estrogen signaling pathways in endometrial epithelial cells via estrogen receptor Î±.	Pubmed	0.01053	1	0.01767	0.192	1	2	ESR1
Pubmed	15860728	Single-molecule diffusion measurements of H-Ras at the plasma membrane of live cells reveal microdomain localization upon activation.	Pubmed	0.01053	1	0.01767	0.192	1	2	HRAS
Pubmed	28387646	Unfair competition governs the interaction of pCPI-17 with myosin phosphatase (PP1-MYPT1).	Pubmed	0.01053	1	0.01767	0.192	1	2	PPP1R14A
Pubmed	22249258	Targeting of the adaptor protein Tab2 as a novel approach to revert tamoxifen resistance in breast cancer cells.	Pubmed	0.01053	1	0.01767	0.192	1	2	ESR1
Pubmed	33479200	Tubular Mas receptor mediates lipid-induced kidney injury.	Pubmed	0.01053	1	0.01767	0.192	1	2	VDAC1
Pubmed	19008962	Clathrin and LRP-1-independent constitutive endocytosis and recycling of uPAR.	Pubmed	0.01053	1	0.01767	0.192	1	2	LRP1
Pubmed	24648519	Ras-induced epigenetic inactivation of the RRAD (Ras-related associated with diabetes) gene promotes glucose uptake in a human ovarian cancer model.	Pubmed	0.01053	1	0.01767	0.192	1	2	HRAS
Pubmed	32859916	Cyst growth in ADPKD is prevented by pharmacological and genetic inhibition of TMEM16A in vivo.	Pubmed	0.01053	1	0.01767	0.192	1	2	ANO1
Pubmed	23576565	DOG1 regulates growth and IGFBP5 in gastrointestinal stromal tumors.	Pubmed	0.01053	1	0.01767	0.192	1	2	ANO1
Pubmed	31028794	Association among ACE, ESR1 polymorphisms and preeclampsia in Brazilian pregnant women.	Pubmed	0.01053	1	0.01767	0.192	1	2	ESR1
Pubmed	11032250	Selection of peptide ligands that bind to acid fibroblast growth factor.	Pubmed	0.01053	1	0.01767	0.192	1	2	FGF1
Pubmed	26272691	Aberrant expressions of c-KIT and DOG-1 in mucinous and nonmucinous colorectal carcinomas and relation to clinicopathologic features and prognosis.	Pubmed	0.01053	1	0.01767	0.192	1	2	ANO1
Pubmed	22832160	Transcriptional activation by Oct4 is sufficient for the maintenance and induction of pluripotency.	Pubmed	0.01053	1	0.01767	0.192	1	2	POU5F1
Pubmed	22661914	Collapse of telomere homeostasis in hematopoietic cells caused by heterozygous mutations in telomerase genes.	Pubmed	0.01053	1	0.01767	0.192	1	2	TERT
Pubmed	23733954	Unphosphorylated STAT5A stabilizes heterochromatin and suppresses tumor growth.	Pubmed	0.01053	1	0.01767	0.192	1	2	STAT5A
Pubmed	16413227	STAT4/6-dependent differential regulation of chemokine receptors.	Pubmed	0.01053	1	0.01767	0.192	1	2	STAT6
Pubmed	10485890	Identification of a zinc finger protein whose subcellular distribution is regulated by serum and nerve growth factor.	Pubmed	0.01053	1	0.01767	0.192	1	2	TCF19
Pubmed	27061303	TERT rs2736100 A>C SNP and JAK2 46/1 haplotype significantly contribute to the occurrence of JAK2 V617F and CALR mutated myeloproliferative neoplasms - a multicentric study on 529 patients.	Pubmed	0.01053	1	0.01767	0.192	1	2	TERT
Pubmed	11978964	Intragenic breakpoint within RAD51L1 in a t(6;14)(p21.3;q24) of a pulmonary chondroid hamartoma.	Pubmed	0.01053	1	0.01767	0.192	1	2	HMGA1
Pubmed	37225990	Histone modifications regulate pioneer transcription factor cooperativity.	Pubmed	0.01053	1	0.01767	0.192	1	2	POU5F1
Pubmed	16932739	De-differentiation of mouse interfollicular keratinocytes by the embryonic transcription factor Oct-4.	Pubmed	0.01053	1	0.01767	0.192	1	2	POU5F1
Pubmed	11893489	Histone H2A variants H2AX and H2AZ.	Pubmed	0.01053	1	0.01767	0.192	1	2	ATM
Pubmed	24398991	Estrogen and progesterone receptor expression in the mammary gland tumors.	Pubmed	0.01053	1	0.01767	0.192	1	2	ESR1
Pubmed	20927313	Association between Estrogen Receptor Gene Polymorphisms and Depression in Post-Menopausal Women: A Preliminary Study.	Pubmed	0.01053	1	0.01767	0.192	1	2	ESR1
Pubmed	15135046	Low-density lipoprotein receptor-related protein interacts with MafB, a regulator of hindbrain development.	Pubmed	0.01053	1	0.01767	0.192	1	2	LRP1
Pubmed	28458020	Signaling by growth/differentiation factor 5 through the bone morphogenetic protein receptor type IB protects neurons against kainic acid-induced neurodegeneration.	Pubmed	0.01053	1	0.01767	0.192	1	2	BMPR1B
Pubmed	28654863	Stat6 Promotes Intestinal Tumorigenesis in a Mouse Model of Adenomatous Polyposis by Expansion of MDSCs and Inhibition of Cytotoxic CD8 Response.	Pubmed	0.01053	1	0.01767	0.192	1	2	STAT6
Pubmed	31858519	Cardiomyocyte-Specific JunD Overexpression Increases Infarct Size following Ischemia/Reperfusion Cardiac Injury by Downregulating Sirt3.	Pubmed	0.01053	1	0.01767	0.192	1	2	SIRT3
Pubmed	23275557	Sequential activation of genetic programs in mouse mammary epithelium during pregnancy depends on STAT5A/B concentration.	Pubmed	0.01053	1	0.01767	0.192	1	2	STAT5A
Pubmed	15353224	Cholinergic neurons in the basal forebrain of aged female mice.	Pubmed	0.01053	1	0.01767	0.192	1	2	ESR1
Pubmed	8977441	Estrogen receptors are essential for female sexual receptivity.	Pubmed	0.01053	1	0.01767	0.192	1	2	ESR1
Pubmed	28859986	KRIBB11 accelerates Mcl-1 degradation through an HSF1-independent, Mule-dependent pathway in A549 non-small cell lung cancer cells.	Pubmed	0.01053	1	0.01767	0.192	1	2	HSPA4
Pubmed	8977434	Expression of adrenomedullin and its receptor during embryogenesis suggests autocrine or paracrine modes of action.	Pubmed	0.01053	1	0.01767	0.192	1	2	ACKR5
Pubmed	17184825	Association between estrogen receptor alpha and beta gene polymorphisms and deep vein thrombosis.	Pubmed	0.01053	1	0.01767	0.192	1	2	ESR1
Pubmed	35610255	Anoctamin 1 controls bone resorption by coupling Cl- channel activation with RANKL-RANK signaling transduction.	Pubmed	0.01053	1	0.01767	0.192	1	2	ANO1
Pubmed	29555554	Timeless Is a Novel Estrogen Receptor Co-activator Involved in Multiple Signaling Pathways in MCF-7 Cells.	Pubmed	0.01053	1	0.01767	0.192	1	2	ESR1
Pubmed	29758025	CLCA2 is a positive regulator of store-operated calcium entry and TMEM16A.	Pubmed	0.01053	1	0.01767	0.192	1	2	ANO1
Pubmed	26390028	Abrogation of Age-Induced MicroRNA-195 Rejuvenates the Senescent Mesenchymal Stem Cells by Reactivating Telomerase.	Pubmed	0.01053	1	0.01767	0.192	1	2	TERT
Pubmed	21519965	Aldosterone decreases glucose-stimulated insulin secretion in vivo in mice and in murine islets.	Pubmed	0.01053	1	0.01767	0.192	1	2	CYP11B1
Pubmed	18264135	Impaired p53 function leads to centrosome amplification, acquired ERalpha phenotypic heterogeneity and distant metastases in breast cancer MCF-7 xenografts.	Pubmed	0.01053	1	0.01767	0.192	1	2	ESR1
Pubmed	26847131	Increased expression of FGF1-mediated signaling molecules in adipose tissue of obese mice.	Pubmed	0.01053	1	0.01767	0.192	1	2	FGF1
Pubmed	28928140	Selenoprotein T is a novel OST subunit that regulates UPR signaling and hormone secretion.	Pubmed	0.01053	1	0.01767	0.192	1	2	SELENOT
Pubmed	14559220	The alternative translation of synaptotagmin 1 mediates the non-classical release of FGF1.	Pubmed	0.01053	1	0.01767	0.192	1	2	FGF1
Pubmed	18724893	[Effect of coking oven emissions on level of serum oxidation-reduction and peripheral white blood cellular ras P21 and P53 in coke oven workers].	Pubmed	0.01053	1	0.01767	0.192	1	2	HRAS
Pubmed	24166930	Genetic variant rs16430 6bp > 0bp at the microRNA-binding site in TYMS and risk of sporadic breast cancer risk in non-Hispanic white women aged â‰¤ 55 years.	Pubmed	0.01053	1	0.01767	0.192	1	2	TYMS
Pubmed	32001790	KANSL2 and MBNL3 are regulators of pancreatic ductal adenocarcinoma invasion.	Pubmed	0.01053	1	0.01767	0.192	1	2	MBNL3
Pubmed	27148686	Nrf2-driven TERT regulates pentose phosphate pathway in glioblastoma.	Pubmed	0.01053	1	0.01767	0.192	1	2	TERT
Pubmed	25779870	Conditional knockout of TMEM16A/anoctamin1 abolishes the calcium-activated chloride current in mouse vomeronasal sensory neurons.	Pubmed	0.01053	1	0.01767	0.192	1	2	ANO1
Pubmed	30186877	TERT and Akt Are Involved in the Par-4-Dependent Apoptosis of Islet Î² Cells in Type 2 Diabetes.	Pubmed	0.01053	1	0.01767	0.192	1	2	TERT
Pubmed	29940270	MicroRNA-216a promotes M1 macrophages polarization and atherosclerosis progression by activating telomerase via the Smad3/NF-ÎºB pathway.	Pubmed	0.01053	1	0.01767	0.192	1	2	TERT
Pubmed	18252198	17beta-Estradiol inhibits osteoprotegerin production by the estrogen receptor-alpha-positive human breast cancer cell line MCF-7.	Pubmed	0.01053	1	0.01767	0.192	1	2	ESR1
Pubmed	16885985	Tumorigenic transformation by CPI-17 through inhibition of a merlin phosphatase.	Pubmed	0.01053	1	0.01767	0.192	1	2	PPP1R14A
Pubmed	24803578	Prognostic and therapeutic implications of aromatase expression in lung adenocarcinomas with EGFR mutations.	Pubmed	0.01053	1	0.01767	0.192	1	2	CYP19A1
Pubmed	12180971	Suppression of urokinase receptor expression by bikunin is associated with inhibition of upstream targets of extracellular signal-regulated kinase-dependent cascade.	Pubmed	0.01053	1	0.01767	0.192	1	2	SPINT2
Pubmed	12540601	STAT5A promotes adipogenesis in nonprecursor cells and associates with the glucocorticoid receptor during adipocyte differentiation.	Pubmed	0.01053	1	0.01767	0.192	1	2	STAT5A
Pubmed	18687423	Association of estrogen receptor alpha and interleukin-10 gene polymorphisms with endometriosis in a Chinese population.	Pubmed	0.01053	1	0.01767	0.192	1	2	ESR1
Pubmed	34818974	MicroRNA-140-3p represses the proliferation, migration, invasion and angiogenesis of lung adenocarcinoma cells via targeting TYMS (thymidylate synthetase).	Pubmed	0.01053	1	0.01767	0.192	1	2	TYMS
Pubmed	33061814	Comprehensive analysis of two potential novel SARS-CoV-2 entries, TMPRSS2 and IFITM3, in healthy individuals and cancer patients.	Pubmed	0.01053	1	0.01767	0.192	1	2	IFITM3
Pubmed	14606063	Correlation between expression of human telomerase subunits and telomerase activity in esophageal squamous cell carcinoma.	Pubmed	0.01053	1	0.01767	0.192	1	2	TERT
Pubmed	21625068	Diagnosis of glucocorticoid-remediable aldosteronism in hypertensive children.	Pubmed	0.01053	1	0.01767	0.192	1	2	CYP11B1
Pubmed	25694435	KrÃ¼ppel-like factor 2 represses transcription of the telomerase catalytic subunit human telomerase reverse transcriptase (hTERT) in human T cells.	Pubmed	0.01053	1	0.01767	0.192	1	2	TERT
Pubmed	38173512	VDAC1, as a downstream molecule of MLKL, participates in OGD/R-induced necroptosis by inducing mitochondrial damage.	Pubmed	0.01053	1	0.01767	0.192	1	2	VDAC1
Pubmed	24563617	Chromatin redistribution of the DEK oncoprotein represses hTERT transcription in leukemias.	Pubmed	0.01053	1	0.01767	0.192	1	2	TERT
Pubmed	27197672	Estrogen Receptor Î± and Î² in Mouse: Adipose-Derived Stem Cell Proliferation, Migration, and Brown Adipogenesis In Vitro.	Pubmed	0.01053	1	0.01767	0.192	1	2	ESR1
Pubmed	22528324	Genetic variations in stem cell-related genes and colorectal cancer prognosis.	Pubmed	0.01053	1	0.01767	0.192	1	2	POU5F1
Pubmed	30762028	The Octamer-Binding Transcription Factor 4 (OCT4) Pseudogene, POU Domain Class 5 Transcription Factor 1B (POU5F1B), is Upregulated in Cervical Cancer and Down-Regulation Inhibits Cell Proliferation and Migration and Induces Apoptosis in Cervical Cancer Cell Lines.	Pubmed	0.01053	1	0.01767	0.192	1	2	POU5F1
Pubmed	11504633	Tubulins in the primate retina: evidence that xanthophylls may be endogenous ligands for the paclitaxel-binding site.	Pubmed	0.01053	1	0.01767	0.192	1	2	TUBB
Pubmed	22443056	[Protection of HSF1/HSP70 pathway on UVA-induced HaCaT cells apoptosis via inhibiting the activation of c-Jun N-terminal kinase].	Pubmed	0.01053	1	0.01767	0.192	1	2	HSPA4
Pubmed	12576506	Telomerase immortalization upregulates Rab9 expression and restores LDL cholesterol egress from Niemann-Pick C1 late endosomes.	Pubmed	0.01053	1	0.01767	0.192	1	2	TERT
Pubmed	21640622	Estrogen receptors localization in the spinal trigeminal nucleus: an immunohistochemical study in humans.	Pubmed	0.01053	1	0.01767	0.192	1	2	ESR1
Pubmed	26837706	Transthyretin participates in beta-amyloid transport from the brain to the liver--involvement of the low-density lipoprotein receptor-related protein 1?	Pubmed	0.01053	1	0.01767	0.192	1	2	LRP1
Pubmed	20844197	IL-17 promotes immune privilege of corneal allografts.	Pubmed	0.01053	1	0.01767	0.192	1	2	STAT6
Pubmed	11709720	Galectin-1 binds oncogenic H-Ras to mediate Ras membrane anchorage and cell transformation.	Pubmed	0.01053	1	0.01767	0.192	1	2	HRAS
Pubmed	22819905	Thymidylate synthase and cyclin D1 protein expression in lymph node negative colorectal cancer: role as prognostic factors?	Pubmed	0.01053	1	0.01767	0.192	1	2	TYMS
Pubmed	17688376	Preoperative radiotherapy and concomitant capecitabine treatment induce thymidylate synthase and thymidine phosphorylase mRNAs in rectal carcinoma.	Pubmed	0.01053	1	0.01767	0.192	1	2	TYMS
Pubmed	11891324	The embryonic stem cell transcription factors Oct-4 and FoxD3 interact to regulate endodermal-specific promoter expression.	Pubmed	0.01053	1	0.01767	0.192	1	2	POU5F1
Pubmed	38364095	Intestinal lysozyme1 deficiency alters microbiota composition and impacts host metabolism through the emergence of NAD+-secreting ASTB Qing110 bacteria.	Pubmed	0.01053	1	0.01767	0.192	1	2	ATM
Pubmed	16110193	Genetic screening for glucocorticoid-remediable aldosteronism (GRA): experience of three clinical centres in Poland.	Pubmed	0.01053	1	0.01767	0.192	1	2	CYP11B1
Pubmed	28074308	Influence of TS and ABCB1Â gene polymorphisms on survival outcomes of 5â€‘FU-based chemotherapy in aÂ Chinese population of advanced gastric cancer patients.	Pubmed	0.01053	1	0.01767	0.192	1	2	TYMS
Pubmed	24756757	Relationships of FOXE1 and ATM genetic polymorphisms with papillary thyroid carcinoma risk: a meta-analysis.	Pubmed	0.01053	1	0.01767	0.192	1	2	ATM
Pubmed	16413759	Effects of exogenous p53 transfection on the gene expression in the human brain glioma cell line U251.	Pubmed	0.01053	1	0.01767	0.192	1	2	MYBBP1A
Pubmed	24962896	Global analysis of ZNF217 chromatin occupancy in the breast cancer cell genome reveals an association with ERalpha.	Pubmed	0.01053	1	0.01767	0.192	1	2	ESR1
Pubmed	26066897	Chimeric CYP11B2/CYP11B1 causing 11Î²-hydroxylase deficiency in Chinese patients with congenital adrenal hyperplasia.	Pubmed	0.01053	1	0.01767	0.192	1	2	CYP11B1
Pubmed	29665859	Morphology and genomic hallmarks of breast tumours developed by ATM deleterious variant carriers.	Pubmed	0.01053	1	0.01767	0.192	1	2	ATM
Pubmed	9820815	Low-density-lipoprotein-receptor-related protein (LRP) interacts with a GTP-binding protein.	Pubmed	0.01053	1	0.01767	0.192	1	2	LRP1
Pubmed	9773981	p300/CREB-binding protein enhances the prolactin-mediated transcriptional induction through direct interaction with the transactivation domain of Stat5, but does not participate in the Stat5-mediated suppression of the glucocorticoid response.	Pubmed	0.01053	1	0.01767	0.192	1	2	STAT5A
Pubmed	36175246	Association of ESR1 and ESR2 Polymorphisms with Osteoporosis: A Meta-Analysis from 36 Studies.	Pubmed	0.01053	1	0.01767	0.192	1	2	ESR1
Pubmed	27692705	Extreme Response to High-dose Testosterone in BRCA2- and ATM-mutated Prostate Cancer.	Pubmed	0.01053	1	0.01767	0.192	1	2	ATM
Pubmed	22709691	Process for immune defect and chromosomal translocation during early thymocyte development lacking ATM.	Pubmed	0.01053	1	0.01767	0.192	1	2	ATM
Pubmed	22854263	IL-6 activates STAT5 in T cells.	Pubmed	0.01053	1	0.01767	0.192	1	2	STAT5A
Pubmed	17159977	Convergent adaptation of human lactase persistence in Africa and Europe.	Pubmed	0.01053	1	0.01767	0.192	1	2	MCM6
Pubmed	28076930	Hormone receptor expression in human fascial tissue.	Pubmed	0.01053	1	0.01767	0.192	1	2	ESR1
Pubmed	32507768	CD38 inhibition by apigenin ameliorates mitochondrial oxidative stress through restoration of the intracellular NAD+/NADH ratio and Sirt3 activity in renal tubular cells in diabetic rats.	Pubmed	0.01053	1	0.01767	0.192	1	2	SIRT3
Pubmed	15980098	Global analysis of IL-2 target genes: identification of chromosomal clusters of expressed genes.	Pubmed	0.01053	1	0.01767	0.192	1	2	STAT5A
Pubmed	16761014	Development of megakaryoblastic leukaemia in Runx1-Evi1 knock-in chimaeric mouse.	Pubmed	0.01053	1	0.01767	0.192	1	2	MECOM
Pubmed	18433299	In vivo genome-wide expression study on human circulating B cells suggests a novel ESR1 and MAPK3 network for postmenopausal osteoporosis.	Pubmed	0.01053	1	0.01767	0.192	1	2	ESR1
Pubmed	8870641	Fibroblast growth factor-1 stimulation of quiescent NIH 3T3 cells increases G/T mismatch-binding protein expression.	Pubmed	0.01053	1	0.01767	0.192	1	2	FGF1
Pubmed	22252524	Synergistic effect of SCF and G-CSF on stem-like properties in prostate cancer cell lines.	Pubmed	0.01053	1	0.01767	0.192	1	2	POU5F1
Pubmed	34914639	Peripheral ablation of type III adenylyl cyclase induces hyperalgesia and eliminates KOR-mediated analgesia in mice.	Pubmed	0.01053	1	0.01767	0.192	1	2	ADCY3
Pubmed	28762513	Differential expression of two genes Oct-4 and MUC5AC associates with poor outcome in patients with gastric cancer.	Pubmed	0.01053	1	0.01767	0.192	1	2	POU5F1
Pubmed	16051465	Effects of interleukin 4 on CD25+CD4+ regulatory T cell function.	Pubmed	0.01053	1	0.01767	0.192	1	2	STAT6
Pubmed	30040478	Impairments in the reproductive axis of female mice lacking estrogen receptor Î² in GnRH neurons.	Pubmed	0.01053	1	0.01767	0.192	1	2	ESR1
Pubmed	35130798	Hsa_circ_0039569 facilitates the progression of endometrial carcinoma by targeting the miR-197/high mobility group protein A1 axis.	Pubmed	0.01053	1	0.01767	0.192	1	2	HMGA1
Pubmed	22384181	NCAM180 regulates Ric8A membrane localization and potentiates Î²-adrenergic response.	Pubmed	0.01053	1	0.01767	0.192	1	2	RIC8A
Pubmed	18930998	Effect of CHEK2 missense variant I157T on the risk of breast cancer in carriers of other CHEK2 or BRCA1 mutations.	Pubmed	0.01053	1	0.01767	0.192	1	2	CHEK2
Pubmed	22829284	Bovine prolactin elevates hTF expression directed by a tissue-specific goat Î²-casein promoter through prolactin receptor-mediated STAT5a activation.	Pubmed	0.01053	1	0.01767	0.192	1	2	STAT5A
Pubmed	33239428	The Cancer-Associated ATM R3008H Mutation Reveals the Link between ATM Activation and Its Exchange.	Pubmed	0.01053	1	0.01767	0.192	1	2	ATM
Pubmed	35093492	Defects in NLRP6, autophagy and goblet cell homeostasis are associated with reduced duodenal CRH receptor 2 expression in patients with functional dyspepsia.	Pubmed	0.01053	1	0.01767	0.192	1	2	NLRP6
Pubmed	30497079	Long Non-Coding RNA H19 Acts as an Estrogen Receptor Modulator that is Required for Endocrine Therapy Resistance in ER+ Breast Cancer Cells.	Pubmed	0.01053	1	0.01767	0.192	1	2	ESR1
Pubmed	12031042	Association of oestrogen receptor alpha polymorphisms and androgen receptor CAG trinucleotide repeats with male infertility: a study in 109 Greek infertile men.	Pubmed	0.01053	1	0.01767	0.192	1	2	ESR1
Pubmed	26860083	TLK1B mediated phosphorylation of Rad9 regulates its nuclear/cytoplasmic localization and cell cycle checkpoint.	Pubmed	0.01053	1	0.01767	0.192	1	2	TLK1
Pubmed	27256574	Expression of human gene coding RORÎ³T receptor depends on the Sp2 transcription factor.	Pubmed	0.01053	1	0.01767	0.192	1	2	SP2
Pubmed	24188405	Estrogen receptors (ERÎ± versus ERÎ²): friends or foes in human biology?	Pubmed	0.01053	1	0.01767	0.192	1	2	ESR1
Pubmed	38366751	Nuclear Factor I A and Nuclear Factor I B Are Jointly Required for Mouse Postnatal Neural Stem Cell Self-Renewal.	Pubmed	0.01053	1	0.01767	0.192	1	2	NFIA
Pubmed	19877184	Adenosine triphosphatase pontin is overexpressed in hepatocellular carcinoma and coregulated with reptin through a new posttranslational mechanism.	Pubmed	0.01053	1	0.01767	0.192	1	2	RUVBL1
Pubmed	34070420	Ubiquitin-Specific Protease 3 Deubiquitinates and Stabilizes Oct4 Protein in Human Embryonic Stem Cells.	Pubmed	0.01053	1	0.01767	0.192	1	2	POU5F1
Pubmed	9469446	Th2 cells are required for the Schistosoma mansoni egg-induced granulomatous response.	Pubmed	0.01053	1	0.01767	0.192	1	2	STAT6
Pubmed	17363346	A fluorescence study of type I and type II receptors of bone morphogenetic proteins with bis-ANS (4, 4'-dianilino-1, 1'-bisnaphthyl-5, 5' disulfonic acid).	Pubmed	0.01053	1	0.01767	0.192	1	2	BMPR1B
Pubmed	14716311	Altered somatic hypermutation and reduced class-switch recombination in exonuclease 1-mutant mice.	Pubmed	0.01053	1	0.01767	0.192	1	2	EXO1
Pubmed	26113450	miR-181a promotes G1/S transition and cell proliferation in pediatric acute myeloid leukemia by targeting ATM.	Pubmed	0.01053	1	0.01767	0.192	1	2	ATM
Pubmed	21228271	Heat shock protein 70 inhibits HIV-1 Vif-mediated ubiquitination and degradation of APOBEC3G.	Pubmed	0.01053	1	0.01767	0.192	1	2	HSPA4
Pubmed	28737710	Cytoprotective Effect of the UCP2-SIRT3 Signaling Pathway by Decreasing Mitochondrial Oxidative Stress on Cerebral Ischemia-Reperfusion Injury.	Pubmed	0.01053	1	0.01767	0.192	1	2	SIRT3
Pubmed	32289378	MicroRNA-330-3p represses the proliferation and invasion of laryngeal squamous cell carcinoma through downregulation of Tra2Î²-mediated Akt signaling.	Pubmed	0.01053	1	0.01767	0.192	1	2	TRA2B
Pubmed	22058290	The accumulation and not the specific activity of telomerase ribonucleoprotein determines telomere maintenance deficiency in X-linked dyskeratosis congenita.	Pubmed	0.01053	1	0.01767	0.192	1	2	TERT
Pubmed	9891036	Phosphorylation of human estrogen receptor alpha by protein kinase A regulates dimerization.	Pubmed	0.01053	1	0.01767	0.192	1	2	ESR1
Pubmed	9398662	RanGTP targets p97 to RanBP2, a filamentous protein localized at the cytoplasmic periphery of the nuclear pore complex.	Pubmed	0.01053	1	0.01767	0.192	1	2	KPNB1
Pubmed	33335292	Upregulation of 5'-terminal oligopyrimidine mRNA translation upon loss of the ARF tumor suppressor.	Pubmed	0.01053	1	0.01767	0.192	1	2	ARF1
Pubmed	23285017	Î´EF1 down-regulates ER-Î± expression and confers tamoxifen resistance in breast cancer.	Pubmed	0.01053	1	0.01767	0.192	1	2	ESR1
Pubmed	12082607	Multiple stages of malignant transformation of human endothelial cells modelled by co-expression of telomerase reverse transcriptase, SV40 T antigen and oncogenic N-ras.	Pubmed	0.01053	1	0.01767	0.192	1	2	TERT
Pubmed	21914072	Identification of the IFITM3 gene as an inhibitor of hepatitis C viral translation in a stable STAT1 cell line.	Pubmed	0.01053	1	0.01767	0.192	1	2	IFITM3
Pubmed	16954220	Invariant Leu preceding turn motif phosphorylation site controls the interaction of protein kinase C with Hsp70.	Pubmed	0.01053	1	0.01767	0.192	1	2	HSPA4
Pubmed	19182994	Ha-ras oncogene-induced Stat3 phosphorylation enhances oncogenicity of the cell.	Pubmed	0.01053	1	0.01767	0.192	1	2	HRAS
Pubmed	21292825	Altered AIB1 or AIB1Î”3 expression impacts ERÎ± effects on mammary gland stromal and epithelial content.	Pubmed	0.01053	1	0.01767	0.192	1	2	ESR1
Pubmed	22323184	The role of ATM and 53BP1 as predictive markers in cervical cancer.	Pubmed	0.01053	1	0.01767	0.192	1	2	ATM
Pubmed	9624181	A functional fibroblast growth factor-1 immunoglobulin fusion protein.	Pubmed	0.01053	1	0.01767	0.192	1	2	FGF1
Pubmed	17884941	Ligands differentially modify the nuclear mobility of estrogen receptors alpha and beta.	Pubmed	0.01053	1	0.01767	0.192	1	2	ESR1
Pubmed	20301197	Estrogen regulated expression of the p21 Waf1/Cip1 gene in estrogen receptor positive human breast cancer cells.	Pubmed	0.01053	1	0.01767	0.192	1	2	ESR1
Pubmed	23963638	Sox transcription factors require selective interactions with Oct4 and specific transactivation functions to mediate reprogramming.	Pubmed	0.01053	1	0.01767	0.192	1	2	POU5F1
Pubmed	29722072	hTERT promotes tumor progression by enhancing TSPAN13 expression in osteosarcoma cells.	Pubmed	0.01053	1	0.01767	0.192	1	2	TERT
Pubmed	11526086	CPEB phosphorylation and cytoplasmic polyadenylation are catalyzed by the kinase IAK1/Eg2 in maturing mouse oocytes.	Pubmed	0.01053	1	0.01767	0.192	1	2	CPSF2
Pubmed	18773965	RNA interference of the BMPR-IB gene blocks BMP-2-induced osteogenic gene expression in human bone cells.	Pubmed	0.01053	1	0.01767	0.192	1	2	BMPR1B
Pubmed	24416313	Depletion of sirtuin 1 (SIRT1) leads to epigenetic modifications of telomerase (TERT) gene in hepatocellular carcinoma cells.	Pubmed	0.01053	1	0.01767	0.192	1	2	TERT
Pubmed	27329725	Kras mutations increase telomerase activity and targeting telomerase is a promising therapeutic strategy for Kras-mutant NSCLC.	Pubmed	0.01053	1	0.01767	0.192	1	2	TERT
Pubmed	34721430	Graft-Versus-Host Disease Prevention by In Vitro-Generated Myeloid-Derived Suppressor Cells Is Exclusively Mediated by the CD11b+CD11c+ MDSC Subpopulation.	Pubmed	0.01053	1	0.01767	0.192	1	2	STAT6
Pubmed	14562991	Association and linkage disequilibrium analyses suggest genetic effects of estrogen receptor alpha and collagen IA1 genes on bone mineral density in Caucasian women.	Pubmed	0.01053	1	0.01767	0.192	1	2	ESR1
Pubmed	20026654	Autophosphorylation at serine 1981 stabilizes ATM at DNA damage sites.	Pubmed	0.01053	1	0.01767	0.192	1	2	ATM
Pubmed	16268414	Microsatellite instability in sporadic and inherited colon adenocarcinomas from Greek patients: correlation with several clinicopathological characteristics.	Pubmed	0.01053	1	0.01767	0.192	1	2	HRAS
Pubmed	26149460	TERT Polymorphism rs2736100-C Is Associated with EGFR Mutation-Positive Non-Small Cell Lung Cancer.	Pubmed	0.01053	1	0.01767	0.192	1	2	TERT
Pubmed	38063014	Clearance of Neutrophils From ICH-Affected Brain by Macrophages Is Beneficial and Is Assisted by Lactoferrin and CD91.	Pubmed	0.01053	1	0.01767	0.192	1	2	LRP1
Pubmed	21806346	Molecular signaling in pathogenesis of craniosynostosis: the role of fibroblast growth factor and transforming growth factor-Î².	Pubmed	0.01053	1	0.01767	0.192	1	2	FGF1
Pubmed	17314394	Epigenetic reprogramming of OCT4 and NANOG regulatory regions by embryonal carcinoma cell extract.	Pubmed	0.01053	1	0.01767	0.192	1	2	POU5F1
Pubmed	11854517	The AF-1 activation-function of ERalpha may be dispensable to mediate the effect of estradiol on endothelial NO production in mice.	Pubmed	0.01053	1	0.01767	0.192	1	2	ESR1
Pubmed	33193444	Efferocytic Defects in Early Atherosclerosis Are Driven by GATA2 Overexpression in Macrophages.	Pubmed	0.01053	1	0.01767	0.192	1	2	GATA2
Pubmed	16014569	Mutations in the ATM gene lead to impaired overall and treatment-free survival that is independent of IGVH mutation status in patients with B-CLL.	Pubmed	0.01053	1	0.01767	0.192	1	2	ATM
Pubmed	19723872	Oncogenic Ras signals through activation of both phosphoinositide 3-kinase and Rac1 to induce c-Jun NH2-terminal kinase-mediated, caspase-independent cell death.	Pubmed	0.01053	1	0.01767	0.192	1	2	HRAS
Pubmed	24815444	ESR1 and PGR gene promoter methylation and correlations with estrogen and progesterone receptors in ductal and lobular breast cancer.	Pubmed	0.01053	1	0.01767	0.192	1	2	ESR1
Pubmed	20411337	RNA inference-mediated caveolin-1 down-regulation decrease estrogen receptor alpha (ERÎ±) signaling in human mammary epithelial cells.	Pubmed	0.01053	1	0.01767	0.192	1	2	ESR1
Pubmed	27173727	Reduced TCR-dependent activation through citrullination of a T-cell epitope enhances Th17 development by disruption of the STAT3/5 balance.	Pubmed	0.01053	1	0.01767	0.192	1	2	STAT5A
Pubmed	23057360	[Expressions of B-cell-specific monoclonal leukemia virus insert site 1 and human telomerase reverse transcriptase genes in CD34+ cells during ex vivo expansion process].	Pubmed	0.01053	1	0.01767	0.192	1	2	TERT
Pubmed	12165489	IL-4 promotes Stat6-dependent survival of autoreactive B cells in vivo without inducing autoantibody production.	Pubmed	0.01053	1	0.01767	0.192	1	2	STAT6
Pubmed	23045395	SIRT3 functions in the nucleus in the control of stress-related gene expression.	Pubmed	0.01053	1	0.01767	0.192	1	2	SIRT3
Pubmed	32674014	Deciphering the role of distinct DNA-PK phosphorylations at collapsed replication forks.	Pubmed	0.01053	1	0.01767	0.192	1	2	ATM
Pubmed	15642165	Atm heterozygous deficiency enhances development of mammary carcinomas in p53 heterozygous knockout mice.	Pubmed	0.01053	1	0.01767	0.192	1	2	ATM
Pubmed	29048636	Genome-wide study of ER-regulated lncRNAs shows AP000439.3 may function as a key regulator of cell cycle in breast cancer.	Pubmed	0.01053	1	0.01767	0.192	1	2	ESR1
Pubmed	11925378	Association of the CYP17 gene and CYP19 gene polymorphisms with risk of endometriosis in Japanese women.	Pubmed	0.01053	1	0.01767	0.192	1	2	CYP19A1
Pubmed	16809442	Impact of estrogen receptor beta on gene networks regulated by estrogen receptor alpha in breast cancer cells.	Pubmed	0.01053	1	0.01767	0.192	1	2	ESR1
Pubmed	32869542	Genetic variants in GHR and PLCE1 genes are associated with susceptibility to esophageal cancer.	Pubmed	0.01053	1	0.01767	0.192	1	2	PLCE1
Pubmed	20881248	Glucocorticoid-induced impairment of mammary gland involution is associated with STAT5 and STAT3 signaling modulation.	Pubmed	0.01053	1	0.01767	0.192	1	2	STAT5A
Pubmed	18626468	Interleukin-4 induces the activation and collagen production of cultured human intrahepatic fibroblasts via the STAT-6 pathway.	Pubmed	0.01053	1	0.01767	0.192	1	2	STAT6
Pubmed	25633526	DNA damage-induced NF-ÎºB activation in human glioblastoma cells promotes miR-181b expression and cell proliferation.	Pubmed	0.01053	1	0.01767	0.192	1	2	SENP2
Pubmed	11406267	HMGI/Y proteins: flexible regulators of transcription and chromatin structure.	Pubmed	0.01053	1	0.01767	0.192	1	2	HMGA1
Pubmed	24923353	14-3-3Ïƒ induces heat shock protein 70 expression in hepatocellular carcinoma.	Pubmed	0.01053	1	0.01767	0.192	1	2	HSPA4
Pubmed	26943032	BRAF and TERT promoter mutations in the aggressiveness of papillary thyroid carcinoma: a study of 653 patients.	Pubmed	0.01053	1	0.01767	0.192	1	2	TERT
Pubmed	26943034	Ran Binding Protein 9 (RanBP9) is a novel mediator of cellular DNA damage response in lung cancer cells.	Pubmed	0.01053	1	0.01767	0.192	1	2	ATM
Pubmed	16846491	Detection of estrogen receptors ER-alpha and ER-beta in human ejaculated immature spermatozoa with excess residual cytoplasm.	Pubmed	0.01053	1	0.01767	0.192	1	2	ESR1
Pubmed	19772889	Downregulation of GATA-2 and overexpression of adipogenic gene-PPARgamma in mesenchymal stem cells from patients with aplastic anemia.	Pubmed	0.01053	1	0.01767	0.192	1	2	GATA2
Pubmed	33952391	Presence of TERT Â± BRAF V600E mutation is not a risk factor for the clinical management of patients with papillary thyroid microcarcinoma.	Pubmed	0.01053	1	0.01767	0.192	1	2	TERT
Pubmed	25415230	The oestrogen receptor alpha-regulated lncRNA NEAT1 is a critical modulator of prostate cancer.	Pubmed	0.01053	1	0.01767	0.192	1	2	ESR1
Pubmed	11406276	Mouse hepatocyte growth factor activator inhibitor type 1 (HAI-1) and type 2 (HAI-2)/placental bikunin genes and their promoters.	Pubmed	0.01053	1	0.01767	0.192	1	2	SPINT2
Pubmed	12419820	Molecular basis of bone morphogenetic protein-15 signaling in granulosa cells.	Pubmed	0.01053	1	0.01767	0.192	1	2	BMPR1B
Pubmed	26296892	Differential Recognition Preferences of the Three Src Homology 3 (SH3) Domains from the Adaptor CD2-associated Protein (CD2AP) and Direct Association with Ras and Rab Interactor 3 (RIN3).	Pubmed	0.01053	1	0.01767	0.192	1	2	RIN3
Pubmed	18171990	Phosphorylation of Sp1 in response to DNA damage by ataxia telangiectasia-mutated kinase.	Pubmed	0.01053	1	0.01767	0.192	1	2	ATM
Pubmed	12782595	Histone deacetylase inhibitors activate p21(WAF1) expression via ATM.	Pubmed	0.01053	1	0.01767	0.192	1	2	ATM
Pubmed	17507690	Characterization of an NBS1 C-terminal peptide that can inhibit ataxia telangiectasia mutated (ATM)-mediated DNA damage responses and enhance radiosensitivity.	Pubmed	0.01053	1	0.01767	0.192	1	2	ATM
Pubmed	12361952	Defining the importance of phosphatidylserine synthase 2 in mice.	Pubmed	0.01053	1	0.01767	0.192	1	2	PTDSS2
Pubmed	17520659	Estrogen receptor alpha/beta isoforms, but not betacx, modulate unique patterns of gene expression and cell proliferation in Hs578T cells.	Pubmed	0.01053	1	0.01767	0.192	1	2	ESR1
Pubmed	24729004	Transcriptional dynamics of bile salt export pump during pregnancy: mechanisms and implications in intrahepatic cholestasis of pregnancy.	Pubmed	0.01053	1	0.01767	0.192	1	2	ESR1
Pubmed	38464835	Phosphoglycerate mutase 5 aggravates alcoholic liver disease through disrupting VDAC-1-dependent mitochondrial integrity.	Pubmed	0.01053	1	0.01767	0.192	1	2	VDAC1
Pubmed	18171989	Ataxia-telangiectasia mutated is not required for p53 induction and apoptosis in irradiated epithelial tissues.	Pubmed	0.01053	1	0.01767	0.192	1	2	ATM
Pubmed	23128140	Microtubule-binding sites of the CH domain of EB1 and its autoinhibition revealed by NMR.	Pubmed	0.01053	1	0.01767	0.192	1	2	TUBB
Pubmed	10529384	Activity and substrate specificity of the murine STK2 Serine/Threonine kinase that is structurally related to the mitotic regulator protein NIMA of Aspergillus nidulans.	Pubmed	0.01053	1	0.01767	0.192	1	2	SLK
Pubmed	25405855	Reduced tumorigenicity and drug resistance through the downregulation of octamer-binding protein 4 and Nanog transcriptional factor expression in human breast stem cells.	Pubmed	0.01053	1	0.01767	0.192	1	2	POU5F1
Pubmed	39121215	Cyclin F-EXO1 axis controls cell cycle-dependent execution of double-strand break repair.	Pubmed	0.01053	1	0.01767	0.192	1	2	EXO1
Pubmed	34371160	CYP2C8 and CYP2E1 genetic variants increase risk of tuberculosis in northwest Chinese Han population.	Pubmed	0.01053	1	0.01767	0.192	1	2	CYP2C8
Pubmed	29689710	ESR1 and PIK3CA mutational status in serum and plasma from metastatic breast cancer patients: A comparative study.	Pubmed	0.01053	1	0.01767	0.192	1	2	ESR1
Pubmed	16474843	Recruitment of ATR to sites of ionising radiation-induced DNA damage requires ATM and components of the MRN protein complex.	Pubmed	0.01053	1	0.01767	0.192	1	2	ATM
Pubmed	23011922	Central depletion of brain-derived neurotrophic factor in mice results in high bone mass and metabolic phenotype.	Pubmed	0.01053	1	0.01767	0.192	1	2	ESR1
Pubmed	21084382	SGK3 is an estrogen-inducible kinase promoting estrogen-mediated survival of breast cancer cells.	Pubmed	0.01053	1	0.01767	0.192	1	2	ESR1
Pubmed	8843195	The Atr and Atm protein kinases associate with different sites along meiotically pairing chromosomes.	Pubmed	0.01053	1	0.01767	0.192	1	2	ATM
Pubmed	36151131	Glial cell derived neurotrophic factor prevents western diet and palmitate-induced hepatocyte oxidative damage and death through SIRT3.	Pubmed	0.01053	1	0.01767	0.192	1	2	SIRT3
Pubmed	8843191	Strange bedfellows in even stranger places: the role of ATM in meiotic cells, lymphocytes, tumors, and its functional links to p53.	Pubmed	0.01053	1	0.01767	0.192	1	2	ATM
Pubmed	34478012	Exosomes Derived from ADSCs Attenuate Sepsis-Induced Lung Injury by Delivery of Circ-Fryl and Regulation of the miR-490-3p/SIRT3 Pathway.	Pubmed	0.01053	1	0.01767	0.192	1	2	SIRT3
Pubmed	16858402	Involvement of novel autophosphorylation sites in ATM activation.	Pubmed	0.01053	1	0.01767	0.192	1	2	ATM
Pubmed	7543026	LDL receptor-related protein, a multifunctional ApoE receptor, binds secreted beta-amyloid precursor protein and mediates its degradation.	Pubmed	0.01053	1	0.01767	0.192	1	2	LRP1
Pubmed	22795327	Selected polymorphisms of GSTP1 and TERT were associated with glioma risk in Han Chinese.	Pubmed	0.01053	1	0.01767	0.192	1	2	TERT
Pubmed	27738310	ATM is the primary kinase responsible for phosphorylation of Hsp90Î± after ionizing radiation.	Pubmed	0.01053	1	0.01767	0.192	1	2	ATM
Pubmed	21169420	MDM2 regulates estrogen receptor Î± and estrogen responsiveness in breast cancer cells.	Pubmed	0.01053	1	0.01767	0.192	1	2	ESR1
Pubmed	28027897	Relevance of dihydropyrimidine-dehydrogenase and thymidylate-synthase in patients with pancreatic neuroendocrine neoplasms treated with 5-FU-based chemotherapy.	Pubmed	0.01053	1	0.01767	0.192	1	2	TYMS
Pubmed	36574771	Decoding m6A RNA methylome identifies PRMT6-regulated lipid transport promoting AML stem cell maintenance.	Pubmed	0.01053	1	0.01767	0.192	1	2	IGF2BP2
Pubmed	20048078	Alpha2-macroglobulin inhibits the malignant properties of astrocytoma cells by impeding beta-catenin signaling.	Pubmed	0.01053	1	0.01767	0.192	1	2	LRP1
Pubmed	22734700	LIM-homeodomain transcription factor, Lhx2, is involved in transcriptional control of brain-specific promoter/exon 1f of the mouse aromatase gene.	Pubmed	0.01053	1	0.01767	0.192	1	2	CYP19A1
Pubmed	11323423	Compound effects of point mutations causing campomelic dysplasia/autosomal sex reversal upon SOX9 structure, nuclear transport, DNA binding, and transcriptional activation.	Pubmed	0.01053	1	0.01767	0.192	1	2	KPNB1
Pubmed	27689252	Clinical, Sonographic, and Pathological Characteristics of RAS-Positive Versus BRAF-Positive Thyroid Carcinoma.	Pubmed	0.01053	1	0.01767	0.192	1	2	HRAS
Pubmed	23251624	ATM suppresses SATB1-induced malignant progression in breast epithelial cells.	Pubmed	0.01053	1	0.01767	0.192	1	2	ATM
Pubmed	20219939	Rewirable gene regulatory networks in the preimplantation embryonic development of three mammalian species.	Pubmed	0.01053	1	0.01767	0.192	1	2	POU5F1
Pubmed	18484708	Amphipathic benzenes are designed inhibitors of the estrogen receptor alpha/steroid receptor coactivator interaction.	Pubmed	0.01053	1	0.01767	0.192	1	2	ESR1
Pubmed	20219974	Interaction of the double-strand break repair kinase DNA-PK and estrogen receptor-alpha.	Pubmed	0.01053	1	0.01767	0.192	1	2	ESR1
Pubmed	37996927	Evaluation of ARK5 and SIRT3 expression in renal cell carcinoma and their clinical significance.	Pubmed	0.01053	1	0.01767	0.192	1	2	SIRT3
Pubmed	26029980	Investigating the in Vitro Thermal Stability and Conformational Flexibility of Estrogen Receptors as Potential Key Factors of Their in Vivo Activity.	Pubmed	0.01053	1	0.01767	0.192	1	2	ESR1
Pubmed	8530446	Cysteine-rich region of Raf-1 interacts with activator domain of post-translationally modified Ha-Ras.	Pubmed	0.01053	1	0.01767	0.192	1	2	HRAS
Pubmed	11795466	The N-terminal adenosine triphosphate binding domain of Hsp90 is necessary and sufficient for interaction with estrogen receptor.	Pubmed	0.01053	1	0.01767	0.192	1	2	ESR1
Pubmed	19011999	Augmentation of estrogen receptor-mediated transcription by steroid and xenobiotic receptor.	Pubmed	0.01053	1	0.01767	0.192	1	2	ESR1
Pubmed	29085224	Estrogen receptor expression in chronic hepatitis C and hepatocellular carcinoma pathogenesis.	Pubmed	0.01053	1	0.01767	0.192	1	2	ESR1
Pubmed	22406215	Activation of p53/ATM-dependent DNA damage signaling pathway by shiga toxin in mammalian cells.	Pubmed	0.01053	1	0.01767	0.192	1	2	ATM
Pubmed	36608623	Expression patterns and clinical significance of estrogen receptor in non-small cell lung cancer.	Pubmed	0.01053	1	0.01767	0.192	1	2	ESR1
Pubmed	22396492	Estrogen receptor alpha mediates progestin-induced mammary tumor growth by interacting with progesterone receptors at the cyclin D1/MYC promoters.	Pubmed	0.01053	1	0.01767	0.192	1	2	ESR1
Pubmed	23554919	Spry1 and Spry4 differentially regulate human aortic smooth muscle cell phenotype via Akt/FoxO/myocardin signaling.	Pubmed	0.01053	1	0.01767	0.192	1	2	SPRY4
Pubmed	35648632	Downregulation of miR-1270 mediates endothelial progenitor cell function in preeclampsia: Role for ATM in the Src/VE-cadherin axis.	Pubmed	0.01053	1	0.01767	0.192	1	2	ATM
Pubmed	32544536	Estrogen receptor (ESR1 and ESR2)-mediated activation of eNOS-NO-cGMP pathway facilitates high altitude acclimatization.	Pubmed	0.01053	1	0.01767	0.192	1	2	ESR1
Pubmed	17196614	MYBBP1a is a novel repressor of NF-kappaB.	Pubmed	0.01053	1	0.01767	0.192	1	2	MYBBP1A
Pubmed	12069755	Phosphorylation of LRP1: regulation of transport and signal transduction.	Pubmed	0.01053	1	0.01767	0.192	1	2	LRP1
Pubmed	20643931	RNAi screen for telomerase reverse transcriptase transcriptional regulators identifies HIF1alpha as critical for telomerase function in murine embryonic stem cells.	Pubmed	0.01053	1	0.01767	0.192	1	2	TERT
Pubmed	19422801	Estrogen receptor alpha interacts with 17beta-hydroxysteroid dehydrogenase type 10 in mitochondria.	Pubmed	0.01053	1	0.01767	0.192	1	2	ESR1
Pubmed	21698228	Productive parvovirus B19 infection of primary human erythroid progenitor cells at hypoxia is regulated by STAT5A and MEK signaling but not HIFÎ±.	Pubmed	0.01053	1	0.01767	0.192	1	2	STAT5A
Pubmed	10206991	Cloning of a new mouse two-P domain channel subunit and a human homologue with a unique pore structure.	Pubmed	0.01053	1	0.01767	0.192	1	2	KCNK6
Pubmed	20097268	Contributions of estrogen receptor-Î± and estrogen receptor-ÃŸ to the regulation of behavior.	Pubmed	0.01053	1	0.01767	0.192	1	2	ESR1
Pubmed	32977685	Recombinant Tissue Plasminogen Activator (r-tPA) Induces In-Vitro Human Neutrophil Migration via Low Density Lipoprotein Receptor-Related Protein 1 (LRP-1).	Pubmed	0.01053	1	0.01767	0.192	1	2	LRP1
Pubmed	30078824	Two polymorphisms, rs2046210 and rs3803662, are associated with breast cancer risk in a Vietnamese case-control cohort.	Pubmed	0.01053	1	0.01767	0.192	1	2	ESR1
Pubmed	16014698	A mutation in the receptor binding site of GDF5 causes Mohr-Wriedt brachydactyly type A2.	Pubmed	0.01053	1	0.01767	0.192	1	2	BMPR1B
Pubmed	23900074	A genome-wide association scan (GWAS) for mean telomere length within the COGS project: identified loci show little association with hormone-related cancer risk.	Pubmed	0.01053	1	0.01767	0.192	1	2	LRRC34
Pubmed	30994600	Genetic Variants of ABO and SOX6 are Associated With Adolescent Idiopathic Scoliosis in Chinese Han Population.	Pubmed	0.01053	1	0.01767	0.192	1	2	ABO
Pubmed	23985322	Ste20-like protein kinase SLK (LOSK) regulates microtubule organization by targeting dynactin to the centrosome.	Pubmed	0.01053	1	0.01767	0.192	1	2	SLK
Pubmed	16051668	Recruitment of histone deacetylase 4 to the N-terminal region of estrogen receptor alpha.	Pubmed	0.01053	1	0.01767	0.192	1	2	ESR1
Pubmed	18952593	Specific association between the methyl-CpG-binding domain protein 2 and the hypermethylated region of the human telomerase reverse transcriptase promoter in cancer cells.	Pubmed	0.01053	1	0.01767	0.192	1	2	TERT
Pubmed	21674242	Differential expression of Oct4 in HPV-positive and HPV-negative cervical cancer cells is not regulated by DNA methyltransferase 3A.	Pubmed	0.01053	1	0.01767	0.192	1	2	POU5F1
Pubmed	25535330	Progenitor stage-specific activity of a cis-acting double GATA motif for Gata1 gene expression.	Pubmed	0.01053	1	0.01767	0.192	1	2	GATA2
Pubmed	32796077	A Mechanism-Based Targeted Screen To Identify Epstein-Barr Virus-Directed Antiviral Agents.	Pubmed	0.01053	1	0.01767	0.192	1	2	ATM
Pubmed	21566084	GATA4 regulates estrogen receptor-alpha-mediated osteoblast transcription.	Pubmed	0.01053	1	0.01767	0.192	1	2	ESR1
Pubmed	28603486	Comparison of Sirtuin 3 Levels in ALS and Huntington's Disease-Differential Effects in Human Tissue Samples vs. Transgenic Mouse Models.	Pubmed	0.01053	1	0.01767	0.192	1	2	SIRT3
Pubmed	18288374	Inhibitory action of polyunsaturated fatty acids on Cdt1-geminin interaction.	Pubmed	0.01053	1	0.01767	0.192	1	2	CDT1
Pubmed	12200364	X-linked thrombocytopenia with thalassemia from a mutation in the amino finger of GATA-1 affecting DNA binding rather than FOG-1 interaction.	Pubmed	0.01053	1	0.01767	0.192	1	2	ZFPM1
Pubmed	19420220	A possible mechanism for exonuclease 1-independent eukaryotic mismatch repair.	Pubmed	0.01053	1	0.01767	0.192	1	2	EXO1
Pubmed	20667977	Biological and biochemical consequences of global deletion of exon 3 from the ER alpha gene.	Pubmed	0.01053	1	0.01767	0.192	1	2	ESR1
Pubmed	2925677	Mouse primase p49 subunit molecular cloning indicates conserved and divergent regions.	Pubmed	0.01053	1	0.01767	0.192	1	2	PRIM1
Pubmed	36028175	A top-down approach to uncover the hidden ligandome of low-density lipoprotein receptor-related protein 1 in cartilage.	Pubmed	0.01053	1	0.01767	0.192	1	2	LRP1
Pubmed	23660011	STAT5A/B gene locus undergoes amplification during human prostate cancer progression.	Pubmed	0.01053	1	0.01767	0.192	1	2	STAT5A
Pubmed	19060921	HAND1 gene expression is negatively regulated by the High Mobility Group A1 proteins and is drastically reduced in human thyroid carcinomas.	Pubmed	0.01053	1	0.01767	0.192	1	2	HMGA1
Pubmed	25128872	Sirtuin 3 interacts with Lon protease and regulates its acetylation status.	Pubmed	0.01053	1	0.01767	0.192	1	2	SIRT3
Pubmed	26921336	Cyclin A1 and P450 Aromatase Promote Metastatic Homing and Growth of Stem-like Prostate Cancer Cells in the Bone Marrow.	Pubmed	0.01053	1	0.01767	0.192	1	2	CYP19A1
Pubmed	30532138	STAT6 degradation and ubiquitylated TRIML2 are essential for activation of human oncogenic herpesvirus.	Pubmed	0.01053	1	0.01767	0.192	1	2	STAT6
Pubmed	10049781	Hepatocyte growth factor activator inhibitor type 2 lacking the first Kunitz-type serine proteinase inhibitor domain is a predominant product in mouse but not in human.	Pubmed	0.01053	1	0.01767	0.192	1	2	SPINT2
Pubmed	29915029	Inhibition of epithelial cell migration and Src/FAK signaling by SIRT3.	Pubmed	0.01053	1	0.01767	0.192	1	2	SIRT3
Pubmed	29978608	Ataxia-Telangiectasia-Mutated Protein Expression as a Prognostic Marker in Adenoid Cystic Carcinoma of the Salivary Glands.	Pubmed	0.01053	1	0.01767	0.192	1	2	ATM
Pubmed	33168399	Effect of Genetic Polymorphisms of Human SLC22A3 in the 5'-flanking Region on OCT3 Expression and Sebum Levels in Human Skin.	Pubmed	0.01053	1	0.01767	0.192	1	2	POU5F1
Pubmed	15534104	Loss of methylthioadenosine phosphorylase and elevated ornithine decarboxylase is common in pancreatic cancer.	Pubmed	0.01053	1	0.01767	0.192	1	2	MTAP
Pubmed	38065946	Phospholipids are imported into mitochondria by VDAC, a dimeric beta barrel scramblase.	Pubmed	0.01053	1	0.01767	0.192	1	2	VDAC1
Pubmed	15218026	Identification of a nuclear localization signal in OCT4 and generation of a dominant negative mutant by its ablation.	Pubmed	0.01053	1	0.01767	0.192	1	2	POU5F1
Pubmed	12200415	Analysis of the molecular mechanisms of human estrogen receptors alpha and beta reveals differential specificity in target promoter regulation by xenoestrogens.	Pubmed	0.01053	1	0.01767	0.192	1	2	ESR1
Pubmed	20339947	Prognostic role of estrogen receptor alpha and estrogen receptor beta in gastric cancer.	Pubmed	0.01053	1	0.01767	0.192	1	2	ESR1
Pubmed	20871597	Variation in TP63 is associated with lung adenocarcinoma susceptibility in Japanese and Korean populations.	Pubmed	0.01053	1	0.01767	0.192	1	2	TERT
Pubmed	30833174	Vitamin D Receptor in Breast Cancer Tissues and Its Relation to Estrogen Receptor Alpha (ER-Î±) Gene Expression and Serum 25-hydroxyvitamin D Levels in Egyptian Breast Cancer Patients: A Case-control Study.	Pubmed	0.01053	1	0.01767	0.192	1	2	ESR1
Pubmed	18819464	[Fibroblast growth factor gene expression in uterine leiomyomas].	Pubmed	0.01053	1	0.01767	0.192	1	2	FGF1
Pubmed	28076781	CRTC1 Nuclear Translocation Following Learning Modulates Memory Strength via Exchange of Chromatin Remodeling Complexes on the Fgf1 Gene.	Pubmed	0.01053	1	0.01767	0.192	1	2	FGF1
Pubmed	16871579	Zonal gene expression in murine liver: Are tumors helping us to solve the mystery?	Pubmed	0.01053	1	0.01767	0.192	1	2	HRAS
Pubmed	22291950	Serine protease PRSS23 is upregulated by estrogen receptor Î± and associated with proliferation of breast cancer cells.	Pubmed	0.01053	1	0.01767	0.192	1	2	ESR1
Pubmed	20048341	Neuronal low-density lipoprotein receptor-related protein 1 binds and endocytoses prion fibrils via receptor cluster 4.	Pubmed	0.01053	1	0.01767	0.192	1	2	LRP1
Pubmed	25694603	Viral DNA replication-dependent DNA damage response activation during BK polyomavirus infection.	Pubmed	0.01053	1	0.01767	0.192	1	2	ATM
Pubmed	22061801	Antidepressive and anxiolytic activity of selective estrogen receptor modulators in ovariectomized mice submitted to chronic unpredictable stress.	Pubmed	0.01053	1	0.01767	0.192	1	2	ESR1
Pubmed	23417407	OCT4 and the acquisition of oocyte developmental competence during folliculogenesis.	Pubmed	0.01053	1	0.01767	0.192	1	2	POU5F1
Pubmed	16354694	Mitogen-activated protein kinase cascade-mediated histone H3 phosphorylation is critical for telomerase reverse transcriptase expression/telomerase activation induced by proliferation.	Pubmed	0.01053	1	0.01767	0.192	1	2	TERT
Pubmed	22707287	Prognostic significance of ATM and cyclin B1 in pancreatic neuroendocrine tumor.	Pubmed	0.01053	1	0.01767	0.192	1	2	ATM
Pubmed	22266976	Gene expression of estrogen receptors in PBMC from patients with Puumala virus infection.	Pubmed	0.01053	1	0.01767	0.192	1	2	ESR1
Pubmed	31738647	Some mutations in the xeroderma pigmentosum D gene may lead to moderate but significant radiosensitivity associated with a delayed radiation-induced ATM nuclear localization.	Pubmed	0.01053	1	0.01767	0.192	1	2	ATM
Pubmed	24766303	PLCE1 suppresses p53 expression in esophageal cancer cells.	Pubmed	0.01053	1	0.01767	0.192	1	2	PLCE1
Pubmed	20012353	Inhibition of mammary tumor growth by estrogens: is there a specific role for estrogen receptors alpha and beta?	Pubmed	0.01053	1	0.01767	0.192	1	2	ESR1
Pubmed	28774779	Extensive and functional overlap of the STAT6 and RXR cistromes in the active enhancer repertoire of human CD14+ monocyte derived differentiating macrophages.	Pubmed	0.01053	1	0.01767	0.192	1	2	STAT6
Pubmed	21639839	Kinetics of chaperone activity of proteins Hsp70 and Hdj1 in human leukemia u-937 cells after preconditioning with thermal shock or compound u-133.	Pubmed	0.01053	1	0.01767	0.192	1	2	HSPA4
Pubmed	20051954	EWS-Oct-4B, an alternative EWS-Oct-4 fusion gene, is a potent oncogene linked to human epithelial tumours.	Pubmed	0.01053	1	0.01767	0.192	1	2	POU5F1
Pubmed	17916182	CA repeat and RsaI polymorphisms in ERbeta gene are not associated with infertility in Indian men.	Pubmed	0.01053	1	0.01767	0.192	1	2	ESR1
Pubmed	40562775	Metabolic reprogramming of the neovascular niche promotes regenerative angiogenesis in proliferative retinopathy.	Pubmed	0.01053	1	0.01767	0.192	1	2	SIRT3
Pubmed	23578831	Modulation of cellular senescence in fibroblasts and dermal papillae cells in vitro.	Pubmed	0.01053	1	0.01767	0.192	1	2	ATM
Pubmed	38474189	Phosphorylated CPI-17 and MLC2 as Biomarkers of Coronary Artery Spasm-Induced Sudden Cardiac Death.	Pubmed	0.01053	1	0.01767	0.192	1	2	PPP1R14A
Pubmed	22240313	MCPH1/BRIT1 represses transcription of the human telomerase reverse transcriptase gene.	Pubmed	0.01053	1	0.01767	0.192	1	2	TERT
Pubmed	22266936	Genetic alterations in SMAD4 and K-ras in Serbian patients with endometrial carcinoma.	Pubmed	0.01053	1	0.01767	0.192	1	2	HRAS
Pubmed	23515291	Insulin-like growth factor binding protein 2 (IGFBP-2) promotes growth and survival of breast epithelial cells: novel regulation of the estrogen receptor.	Pubmed	0.01053	1	0.01767	0.192	1	2	ESR1
Pubmed	23248117	Contrasting hypoxic effects on breast cancer stem cell hierarchy is dependent on ER-Î± status.	Pubmed	0.01053	1	0.01767	0.192	1	2	ESR1
Pubmed	27038471	In silico transcriptional regulation and functional analysis of dengue shock syndrome associated SNPs in PLCE1 and MICB genes.	Pubmed	0.01053	1	0.01767	0.192	1	2	PLCE1
Pubmed	11940669	Interaction between FOG-1 and the corepressor C-terminal binding protein is dispensable for normal erythropoiesis in vivo.	Pubmed	0.01053	1	0.01767	0.192	1	2	ZFPM1
Pubmed	38462163	Genome-wide CRISPR activation screen identifies JADE3 as an antiviral activator of NF-kB-dependent IFITM3 expression.	Pubmed	0.01053	1	0.01767	0.192	1	2	IFITM3
Pubmed	35947339	MiR-100-5p inhibits osteogenic differentiation of human bone mesenchymal stromal cells by targeting TMEM135.	Pubmed	0.01053	1	0.01767	0.192	1	2	TMEM135
Pubmed	32169631	Association of estrogen receptor gene variants (ESR1 and ESR2) with polycystic ovary syndrome in Tunisia.	Pubmed	0.01053	1	0.01767	0.192	1	2	ESR1
Pubmed	22589539	Mediation of the antiapoptotic activity of Bcl-xL protein upon interaction with VDAC1 protein.	Pubmed	0.01053	1	0.01767	0.192	1	2	VDAC1
Pubmed	33097538	Sexual dimorphism in the meiotic requirement for PRDM9: A mammalian evolutionary safeguard.	Pubmed	0.01053	1	0.01767	0.192	1	2	CHEK2
Pubmed	20061363	Individuals susceptible to lung adenocarcinoma defined by combined HLA-DQA1 and TERT genotypes.	Pubmed	0.01053	1	0.01767	0.192	1	2	TERT
Pubmed	32434218	Acidic fibroblast growth factor underlies microenvironmental regulation of MYC in pancreatic cancer.	Pubmed	0.01053	1	0.01767	0.192	1	2	FGF1
Pubmed	11034339	C2PA, a new protein expressed during mouse spermatogenesis.	Pubmed	0.01053	1	0.01767	0.192	1	2	RGS3
Pubmed	12757654	[Combined effect of interleukin-6 and estrogen receptor gene polymorphisms on bone mass in postmenopausal women].	Pubmed	0.01053	1	0.01767	0.192	1	2	ESR1
Pubmed	18421025	A digenic combination of polymorphisms within ESR1 and ESR2 genes are associated with age at menarche in the Spanish population.	Pubmed	0.01053	1	0.01767	0.192	1	2	ESR1
Pubmed	9553047	Failure of megakaryopoiesis and arrested erythropoiesis in mice lacking the GATA-1 transcriptional cofactor FOG.	Pubmed	0.01053	1	0.01767	0.192	1	2	ZFPM1
Pubmed	7628625	Ras binding to a C-terminal region of GAP.	Pubmed	0.01053	1	0.01767	0.192	1	2	HRAS
Pubmed	22347418	Identification of estrogen receptor dimer selective ligands reveals growth-inhibitory effects on cells that co-express ERÎ± and ERÎ².	Pubmed	0.01053	1	0.01767	0.192	1	2	ESR1
Pubmed	25875355	MMP7 is required to mediate cell invasion and tumor formation upon Plakophilin3 loss.	Pubmed	0.01053	1	0.01767	0.192	1	2	PKP3
Pubmed	26424167	Molecular subtyping improves diagnostic stratification of patients with primary breast cancer into prognostically defined risk groups.	Pubmed	0.01053	1	0.01767	0.192	1	2	ESR1
Pubmed	25476497	Obesity-associated systemic interleukin-6 promotes pre-adipocyte aromatase expression via increased breast cancer cell prostaglandin E2 production.	Pubmed	0.01053	1	0.01767	0.192	1	2	CYP19A1
Pubmed	37186298	Loss of LRP1 in Adult Neural Stem Cells Impairs Migration to Ischemic Lesions.	Pubmed	0.01053	1	0.01767	0.192	1	2	LRP1
Pubmed	21458421	Hypoxia-inducible factor 1 alpha represses the transcription of the estrogen receptor alpha gene in human breast cancer cells.	Pubmed	0.01053	1	0.01767	0.192	1	2	ESR1
Pubmed	18496560	Leukemia induction after a single retroviral vector insertion in Evi1 or Prdm16.	Pubmed	0.01053	1	0.01767	0.192	1	2	MECOM
Pubmed	25562883	Nup98 FG domains from diverse species spontaneously phase-separate into particles with nuclear pore-like permselectivity.	Pubmed	0.01053	1	0.01767	0.192	1	2	KPNB1
Pubmed	27486267	Ectopic POU5F1 in the male germ lineage disrupts differentiation and spermatogenesis in mice.	Pubmed	0.01053	1	0.01767	0.192	1	2	POU5F1
Pubmed	2998510	Transforming genes in human leukemia cells.	Pubmed	0.01053	1	0.01767	0.192	1	2	HRAS
Pubmed	30475873	AMP-activated protein kinase regulates the expression of human telomerase reverse transcriptase.	Pubmed	0.01053	1	0.01767	0.192	1	2	TERT
Pubmed	10747863	Type I phosphatidylinositol 4-phosphate 5-kinase directly interacts with ADP-ribosylation factor 1 and is responsible for phosphatidylinositol 4,5-bisphosphate synthesis in the golgi compartment.	Pubmed	0.01053	1	0.01767	0.192	1	2	ARF1
Pubmed	16810739	IL-4 induces expression of TARC/CCL17 via two STAT6 binding sites.	Pubmed	0.01053	1	0.01767	0.192	1	2	STAT6
Pubmed	26585488	MiR-661 inhibits glioma cell proliferation, migration and invasion by targeting hTERT.	Pubmed	0.01053	1	0.01767	0.192	1	2	TERT
Pubmed	19564073	Suppression of cancer growth in mice by adeno-associated virus vector-mediated IFN-beta expression driven by hTERT promoter.	Pubmed	0.01053	1	0.01767	0.192	1	2	TERT
Pubmed	23285209	Centaurin-Î±â‚‚ interacts with Î²-tubulin and stabilizes microtubules.	Pubmed	0.01053	1	0.01767	0.192	1	2	TUBB
Pubmed	25501895	c-Src mediated tyrosine phosphorylation of plakophilin 3 as a new mechanism to control desmosome composition in cells exposed to oxidative stress.	Pubmed	0.01053	1	0.01767	0.192	1	2	PKP3
Pubmed	21471424	Combinations of polymorphisms in genes involved in the 5-Fluorouracil metabolism pathway are associated with gastrointestinal toxicity in chemotherapy-treated colorectal cancer patients.	Pubmed	0.01053	1	0.01767	0.192	1	2	TYMS
Pubmed	17410335	Expression of human MCM6 and DNA Topo II alpha in craniopharyngiomas and its correlation with recurrence of the tumor.	Pubmed	0.01053	1	0.01767	0.192	1	2	MCM6
Pubmed	15862952	Estrogen receptor alpha and beta subtype expression and transactivation capacity are differentially affected by receptor-, hsp90- and immunophilin-ligands in human breast cancer cells.	Pubmed	0.01053	1	0.01767	0.192	1	2	ESR1
Pubmed	15862951	Estrogen-related receptor expression in placenta throughout gestation.	Pubmed	0.01053	1	0.01767	0.192	1	2	ESR1
Pubmed	21519849	Identification of SNF2h, a chromatin-remodeling factor, as a novel binding protein of Vpr of human immunodeficiency virus type 1.	Pubmed	0.01053	1	0.01767	0.192	1	2	ATM
Pubmed	24125069	Histone acetyltransferase Hbo1 destabilizes estrogen receptor Î± by ubiquitination and modulates proliferation of breast cancers.	Pubmed	0.01053	1	0.01767	0.192	1	2	ESR1
Pubmed	17410321	Interaction between estrogen receptor-alpha and butyrylcholinesterase genes modulates Alzheimer's disease risk.	Pubmed	0.01053	1	0.01767	0.192	1	2	ESR1
Pubmed	15862960	Regulation of aromatase and 5alpha-reductase by 25-hydroxyvitamin D(3), 1alpha,25-dihydroxyvitamin D(3), dexamethasone and progesterone in prostate cancer cells.	Pubmed	0.01053	1	0.01767	0.192	1	2	CYP19A1
Pubmed	34358309	MicroRNA-27b-3p down-regulates FGF1 and aggravates pathological cardiac remodelling.	Pubmed	0.01053	1	0.01767	0.192	1	2	FGF1
Pubmed	29408502	GPR182 is a novel marker for sinusoidal endothelial differentiation with distinct GPCR signaling activity inÂ vitro.	Pubmed	0.01053	1	0.01767	0.192	1	2	ACKR5
Pubmed	22374975	Hematopoetic prostaglandin D synthase: an ESR1-dependent oviductal epithelial cell synthase.	Pubmed	0.01053	1	0.01767	0.192	1	2	ESR1
Pubmed	28074064	O-GlcNAcylation of STAT5 controls tyrosine phosphorylation and oncogenic transcription in STAT5-dependent malignancies.	Pubmed	0.01053	1	0.01767	0.192	1	2	STAT5A
Pubmed	27449292	Beta protein 1 homeoprotein induces cell growth and estrogen-independent tumorigenesis by binding to the estrogen receptor in breast cancer.	Pubmed	0.01053	1	0.01767	0.192	1	2	ESR1
Pubmed	31229266	HMGA1 promoting gastric cancer oncogenic and glycolytic phenotypes by regulating c-myc expression.	Pubmed	0.01053	1	0.01767	0.192	1	2	HMGA1
Pubmed	7981670	Cloning and characterization of the human choroideremia gene.	Pubmed	0.01053	1	0.01767	0.192	1	2	CHML
Pubmed	20809635	Peptide-binding sites as revealed by the crystal structures of the human Hsp40 Hdj1 C-terminal domain in complex with the octapeptide from human Hsp70.	Pubmed	0.01053	1	0.01767	0.192	1	2	HSPA4
Pubmed	16594548	Increased plasma mRNAs of placenta-specific 1 (PLAC1) and glial cells-missing 1 (GCM1) in mothers with pre-eclampsia.	Pubmed	0.01053	1	0.01767	0.192	1	2	PLAC1
Pubmed	34711829	Congenital disorder of glycosylation caused by starting site-specific variant in syntaxin-5.	Pubmed	0.01053	1	0.01767	0.192	1	2	BET1L
Pubmed	19672052	Polymorphisms of PHF11 and DPP10 are associated with asthma and related traits in a Chinese population.	Pubmed	0.01053	1	0.01767	0.192	1	2	PHF11
Pubmed	36430705	MT1-MMP Expression Levels and Catalytic Functions Dictate LDL Receptor-Related Protein-1 Ligand Internalization Capacity in U87 Glioblastoma Cells.	Pubmed	0.01053	1	0.01767	0.192	1	2	LRP1
Pubmed	11073968	Regulation of the functional interaction between cyclin D1 and the estrogen receptor.	Pubmed	0.01053	1	0.01767	0.192	1	2	ESR1
Pubmed	34723800	A novel, ataxic mouse model of ataxia telangiectasia caused by a clinically relevant nonsense mutation.	Pubmed	0.01053	1	0.01767	0.192	1	2	ATM
Pubmed	36755813	STAT5b: A master regulator of key biological pathways.	Pubmed	0.01053	1	0.01767	0.192	1	2	STAT5A
Pubmed	11073977	Damage tolerance protein Mus81 associates with the FHA1 domain of checkpoint kinase Cds1.	Pubmed	0.01053	1	0.01767	0.192	1	2	CHEK2
Pubmed	19890398	Oncogenic RAS enables DNA damage- and p53-dependent differentiation of acute myeloid leukemia cells in response to chemotherapy.	Pubmed	0.01053	1	0.01767	0.192	1	2	HRAS
Pubmed	18651133	Cytotoxicity and decreased corticosterone production in adrenocortical Y-1 cells by 3-methylsulfonyl-DDE and structurally related molecules.	Pubmed	0.01053	1	0.01767	0.192	1	2	CYP11B1
Pubmed	26461141	MicroRNAâ€‘361â€‘5p suppresses cancer progression by targeting signal transducer and activator of transcription 6 in nonâ€‘small cell lung cancer.	Pubmed	0.01053	1	0.01767	0.192	1	2	STAT6
Pubmed	17196792	RIG1 suppresses Ras activation and induces cellular apoptosis at the Golgi apparatus.	Pubmed	0.01053	1	0.01767	0.192	1	2	HRAS
Pubmed	38041876	LRP1-deficient leptin receptor-positive cells in periodontal ligament tissue reduce alveolar bone mass by inhibiting bone formation.	Pubmed	0.01053	1	0.01767	0.192	1	2	LRP1
Pubmed	32170761	Hepatitis B Virus-Telomerase Reverse Transcriptase Promoter Integration Harnesses Host ELF4, Resulting in Telomerase Reverse Transcriptase Gene Transcription in Hepatocellular Carcinoma.	Pubmed	0.01053	1	0.01767	0.192	1	2	TERT
Pubmed	25812484	Resveratrol analogue (E)-8-acetoxy-2-[2-(3,4-diacetoxyphenyl)ethenyl]-quinazoline induces Gâ‚‚/M cell cycle arrest through the activation of ATM/ATR in human cervical carcinoma HeLa cells.	Pubmed	0.01053	1	0.01767	0.192	1	2	ATM
Pubmed	15039427	Estrogen-induced smooth muscle cell growth is regulated by tuberin and associated with altered activation of platelet-derived growth factor receptor-beta and ERK-1/2.	Pubmed	0.01053	1	0.01767	0.192	1	2	ESR1
Pubmed	22240483	Estrogen receptor Î± represses transcription of HBV genes via interaction with hepatocyte nuclear factor 4Î±.	Pubmed	0.01053	1	0.01767	0.192	1	2	ESR1
Pubmed	26945449	Expression of Cancer Stem Cell Markers OCT4 and CD133 in Transitional Cell Carcinomas.	Pubmed	0.01053	1	0.01767	0.192	1	2	POU5F1
Pubmed	28365834	Breast cancer in Asian Americans in California, 1988-2013: increasing incidence trends and recent data on breast cancer subtypes.	Pubmed	0.01053	1	0.01767	0.192	1	2	ESR1
Pubmed	22952448	Roles of ATM and ATR-mediated DNA damage responses during lytic BK polyomavirus infection.	Pubmed	0.01053	1	0.01767	0.192	1	2	ATM
Pubmed	25393517	Antigen-induced regulation of T-cell motility, interaction with antigen-presenting cells and activation through endogenous thrombospondin-1 and its receptors.	Pubmed	0.01053	1	0.01767	0.192	1	2	LRP1
Pubmed	20038817	Reduced cell death, invasive and angiogenic features conferred by BRCA1-deficiency in mammary epithelial cells transformed with H-Ras.	Pubmed	0.01053	1	0.01767	0.192	1	2	HRAS
Pubmed	16807059	Human thyroid carcinoma cell invasion is controlled by the low density lipoprotein receptor-related protein-mediated clearance of urokinase plasminogen activator.	Pubmed	0.01053	1	0.01767	0.192	1	2	LRP1
Pubmed	12576451	Combination of dihydropyrimidine dehydrogenase and thymidylate synthase gene expressions in primary tumors as predictive parameters for the efficacy of fluoropyrimidine-based chemotherapy for metastatic colorectal cancer.	Pubmed	0.01053	1	0.01767	0.192	1	2	TYMS
Pubmed	24441041	The atypical ubiquitin ligase RNF31 stabilizes estrogen receptor Î± and modulates estrogen-stimulated breast cancer cell proliferation.	Pubmed	0.01053	1	0.01767	0.192	1	2	ESR1
Pubmed	36861193	Tra2Î² Enhances Cell Proliferation by Inducing the Expression of Transcription Factor SP1 in Cervical Cancer.	Pubmed	0.01053	1	0.01767	0.192	1	2	TRA2B
Pubmed	20435002	The androgen receptor governs the execution, but not programming, of male sexual and territorial behaviors.	Pubmed	0.01053	1	0.01767	0.192	1	2	CYP19A1
Pubmed	31677030	SIRT3 promotes the invasion and metastasis of cervical cancer cells by regulating fatty acid synthase.	Pubmed	0.01053	1	0.01767	0.192	1	2	SIRT3
Pubmed	25596282	Tumorigenic activity of merkel cell polyomavirus T antigens expressed in the stratified epithelium of mice.	Pubmed	0.01053	1	0.01767	0.192	1	2	STAT5A
Pubmed	23128389	SLK-mediated phosphorylation of paxillin is required for focal adhesion turnover and cell migration.	Pubmed	0.01053	1	0.01767	0.192	1	2	SLK
Pubmed	20714862	Expression of Hsp27 and Hsp70 in lymphocytes and plasma in healthy workers and coal miners with lung cancer.	Pubmed	0.01053	1	0.01767	0.192	1	2	HSPA4
Pubmed	29543921	The ESR1 and GPX1 gene expression level in human malignant and non-malignant breast tissues.	Pubmed	0.01053	1	0.01767	0.192	1	2	ESR1
Pubmed	25560297	AHNAK2 Participates in the Stress-Induced Nonclassical FGF1 Secretion Pathway.	Pubmed	0.01053	1	0.01767	0.192	1	2	FGF1
Pubmed	17172814	hTERT/re-caspase-3 system induce apoptosis in hTERT-positive cancer cells.	Pubmed	0.01053	1	0.01767	0.192	1	2	TERT
Pubmed	16929515	The thymidylate synthase tandem repeat promoter polymorphism: A predictor for tumor-related survival in neoadjuvant treated locally advanced gastric cancer.	Pubmed	0.01053	1	0.01767	0.192	1	2	TYMS
Pubmed	25948682	SIRT3 Is Crucial for Maintaining Skeletal Muscle Insulin Action and Protects Against Severe Insulin Resistance in High-Fat-Fed Mice.	Pubmed	0.01053	1	0.01767	0.192	1	2	SIRT3
Pubmed	32133789	Identification of signal peptide features for substrate specificity in human Sec62/Sec63-dependent ER protein import.	Pubmed	0.01053	1	0.01767	0.192	1	2	SEC62
Pubmed	22083159	A new presentation of the chimeric CYP11B1/CYP11B2 gene with low prevalence of primary aldosteronism and atypical gene segregation pattern.	Pubmed	0.01053	1	0.01767	0.192	1	2	CYP11B1
Pubmed	27655695	Cyanidin-3-o-glucoside directly binds to ERÎ±36 and inhibits EGFR-positive triple-negative breast cancer.	Pubmed	0.01053	1	0.01767	0.192	1	2	ESR1
Pubmed	24636993	GATA2 regulates body water homeostasis through maintaining aquaporin 2 expression in renal collecting ducts.	Pubmed	0.01053	1	0.01767	0.192	1	2	GATA2
Pubmed	10747918	The YXXL motif, but not the two NPXY motifs, serves as the dominant endocytosis signal for low density lipoprotein receptor-related protein.	Pubmed	0.01053	1	0.01767	0.192	1	2	LRP1
Pubmed	30451834	Expression of two non-mutated genetic elements is sufficient to stimulate oncogenic transformation of human mammary epithelial cells.	Pubmed	0.01053	1	0.01767	0.192	1	2	TERT
Pubmed	12576474	Smad4 as a transcription corepressor for estrogen receptor alpha.	Pubmed	0.01053	1	0.01767	0.192	1	2	ESR1
Pubmed	18459544	Estrogen receptor alpha and beta expression in a case matched series of serous and endometrioid adenocarcinomas of the ovary.	Pubmed	0.01053	1	0.01767	0.192	1	2	ESR1
Pubmed	15837948	Phosphorylation of GATA2 by Akt increases adipose tissue differentiation and reduces adipose tissue-related inflammation: a novel pathway linking obesity to atherosclerosis.	Pubmed	0.01053	1	0.01767	0.192	1	2	GATA2
Pubmed	23542779	Heavy metal response of the heat shock protein 70 gene is mediated by duplicated heat shock elements and heat shock factor 1.	Pubmed	0.01053	1	0.01767	0.192	1	2	HSPA4
Pubmed	26801612	MicroRNA-7 Regulates the Function of Mitochondrial Permeability Transition Pore by Targeting VDAC1 Expression.	Pubmed	0.01053	1	0.01767	0.192	1	2	VDAC1
Pubmed	11418466	Platelet characteristics in patients with X-linked macrothrombocytopenia because of a novel GATA1 mutation.	Pubmed	0.01053	1	0.01767	0.192	1	2	ZFPM1
Pubmed	16930531	Release of FGF1 and p40 synaptotagmin 1 correlates with their membrane destabilizing ability.	Pubmed	0.01053	1	0.01767	0.192	1	2	FGF1
Pubmed	27836952	Prevalence and characteristics of TERT and TERC mutations in suspected genetic pulmonary fibrosis.	Pubmed	0.01053	1	0.01767	0.192	1	2	TERT
Pubmed	27207835	Surface expression of the Anoctamin-1 (ANO1) channel is suppressed by protein-protein interactions with Î²-COP.	Pubmed	0.01053	1	0.01767	0.192	1	2	ANO1
Pubmed	16462603	Impairment of axotomy-induced pituitary adenylyl cyclase-activating peptide gene expression in T helper 2 lymphocyte-deficient mice.	Pubmed	0.01053	1	0.01767	0.192	1	2	STAT6
Pubmed	29048426	FGF1 protects neuroblastoma SH-SY5Y cells from p53-dependent apoptosis through an intracrine pathway regulated by FGF1 phosphorylation.	Pubmed	0.01053	1	0.01767	0.192	1	2	FGF1
Pubmed	8798667	Phosphorylation and inhibition of type III adenylyl cyclase by calmodulin-dependent protein kinase II in vivo.	Pubmed	0.01053	1	0.01767	0.192	1	2	ADCY3
Pubmed	22722937	Molecular basis for protein-specific transfer of N-acetylgalactosamine to N-linked glycans by the glycosyltransferases Î²1,4-N-acetylgalactosaminyl transferase 3 (Î²4GalNAc-T3) and Î²4GalNAc-T4.	Pubmed	0.01053	1	0.01767	0.192	1	2	B4GALNT4
Pubmed	22722940	Peptide-specific transfer of N-acetylgalactosamine to O-linked glycans by the glycosyltransferases Î²1,4-N-acetylgalactosaminyl transferase 3 (Î²4GalNAc-T3) and Î²4GalNAc-T4.	Pubmed	0.01053	1	0.01767	0.192	1	2	B4GALNT4
Pubmed	8096061	Two cofactors and cytoplasmic chaperonin are required for the folding of alpha- and beta-tubulin.	Pubmed	0.01053	1	0.01767	0.192	1	2	TUBB
Pubmed	31364749	MicroRNAâ€‘126â€‘3p inhibits the proliferation, migration, invasion, and angiogenesis of tripleâ€‘negative breast cancer cells by targeting RGS3.	Pubmed	0.01053	1	0.01767	0.192	1	2	RGS3
Pubmed	15637147	Analysis of estrogen receptor alpha-Sp1 interactions in breast cancer cells by fluorescence resonance energy transfer.	Pubmed	0.01053	1	0.01767	0.192	1	2	ESR1
Pubmed	9852045	A single amino acid in the DNA binding regions of STAT5A and STAT5B confers distinct DNA binding specificities.	Pubmed	0.01053	1	0.01767	0.192	1	2	STAT5A
Pubmed	26969072	Lambda-cyhalothrin disrupts the up-regulation effect of 17Î²-estradiol on post-synaptic density 95 protein expression via estrogen receptor Î±-dependent Akt pathway.	Pubmed	0.01053	1	0.01767	0.192	1	2	ESR1
Pubmed	24370889	Deletion of Sirt3 does not affect atherosclerosis but accelerates weight gain and impairs rapid metabolic adaptation in LDL receptor knockout mice: implications for cardiovascular risk factor development.	Pubmed	0.01053	1	0.01767	0.192	1	2	SIRT3
Pubmed	31964975	Silencing of SENP2 in Multiple Myeloma Induces Bortezomib Resistance by Activating NF-ÎºB Through the Modulation of IÎºBÎ± Sumoylation.	Pubmed	0.01053	1	0.01767	0.192	1	2	SENP2
Pubmed	15389627	Survival versus apoptotic 17beta-estradiol effect: role of ER alpha and ER beta activated non-genomic signaling.	Pubmed	0.01053	1	0.01767	0.192	1	2	ESR1
Pubmed	21223966	Translocation of exogenous FGF1 into cytosol and nucleus is a periodic event independent of receptor kinase activity.	Pubmed	0.01053	1	0.01767	0.192	1	2	FGF1
Pubmed	25236432	The STAT5-regulated miR-193b locus restrains mammary stem and progenitor cell activity and alveolar differentiation.	Pubmed	0.01053	1	0.01767	0.192	1	2	STAT5A
Pubmed	23297361	ATR localizes to the photoreceptor connecting cilium and deficiency leads to severe photoreceptor degeneration in mice.	Pubmed	0.01053	1	0.01767	0.192	1	2	ATM
Pubmed	20080624	ATM is down-regulated by N-Myc-regulated microRNA-421.	Pubmed	0.01053	1	0.01767	0.192	1	2	ATM
Pubmed	20080637	MYCN-regulated microRNAs repress estrogen receptor-alpha (ESR1) expression and neuronal differentiation in human neuroblastoma.	Pubmed	0.01053	1	0.01767	0.192	1	2	ESR1
Pubmed	21823190	Polymorphisms of estrogen receptors alpha and beta in idiopathic, infertile Brazilian men: a case-control study.	Pubmed	0.01053	1	0.01767	0.192	1	2	ESR1
Pubmed	24129573	Negative regulation of interferon-induced transmembrane protein 3 by SET7-mediated lysine monomethylation.	Pubmed	0.01053	1	0.01767	0.192	1	2	IFITM3
Pubmed	29634313	NAD+-dependent deacetylase SIRT3 in adipocytes is dispensable for maintaining normal adipose tissue mitochondrial function and whole body metabolism.	Pubmed	0.01053	1	0.01767	0.192	1	2	SIRT3
Pubmed	17914104	Estrogenically regulated LRP16 interacts with estrogen receptor alpha and enhances the receptor's transcriptional activity.	Pubmed	0.01053	1	0.01767	0.192	1	2	ESR1
Pubmed	26095778	Molecular categorisation of gliomas.	Pubmed	0.01053	1	0.01767	0.192	1	2	TERT
Pubmed	27838298	Transcriptional repression of HER2 by ANO1 Cl- channel inhibition in human breast cancer cells with resistance to trastuzumab.	Pubmed	0.01053	1	0.01767	0.192	1	2	ANO1
Pubmed	12145334	Identification of a negative regulatory surface within estrogen receptor alpha provides evidence in support of a role for corepressors in regulating cellular responses to agonists and antagonists.	Pubmed	0.01053	1	0.01767	0.192	1	2	ESR1
Pubmed	19519176	Association of polymorphisms in estrogen and thyroid hormone receptors with thyroid cancer risk.	Pubmed	0.01053	1	0.01767	0.192	1	2	ESR1
Pubmed	26610862	Low density lipoprotein receptor-related protein 1 mediated endocytosis of Î²1-integrin influences cell adhesion and cell migration.	Pubmed	0.01053	1	0.01767	0.192	1	2	LRP1
Pubmed	27466510	DNA Repair Gene Expression Levels as Indicators of Breast Cancer in the Breast Cancer Family Registry.	Pubmed	0.01053	1	0.01767	0.192	1	2	ATM
Pubmed	22942019	A robust model for read count data in exome sequencing experiments and implications for copy number variant calling.	Pubmed	0.01053	1	0.01767	0.192	1	2	GATA2
Pubmed	20307629	Ras signalling regulates differentiation and UCP1 expression in models of brown adipogenesis.	Pubmed	0.01053	1	0.01767	0.192	1	2	HRAS
Pubmed	19703958	A Ca(2+)-activated Cl(-) conductance in interstitial cells of Cajal linked to slow wave currents and pacemaker activity.	Pubmed	0.01053	1	0.01767	0.192	1	2	ANO1
Pubmed	17951080	Estrogen and progesterone receptors in carpal tunnel syndrome.	Pubmed	0.01053	1	0.01767	0.192	1	2	ESR1
Pubmed	25670080	A targetable GATA2-IGF2 axis confers aggressiveness in lethal prostate cancer.	Pubmed	0.01053	1	0.01767	0.192	1	2	GATA2
Pubmed	34735714	The Effect of Melatonin on OCT4 Expression and Granulosa Cell Growth in Female Mice.	Pubmed	0.01053	1	0.01767	0.192	1	2	POU5F1
Pubmed	36161959	Autocrine FGF1 signaling promotes glucose uptake in adipocytes.	Pubmed	0.01053	1	0.01767	0.192	1	2	FGF1
Pubmed	16327781	ATM- and cell cycle-dependent regulation of ATR in response to DNA double-strand breaks.	Pubmed	0.01053	1	0.01767	0.192	1	2	ATM
Pubmed	20077038	Expression of cyclin D2, P53, Rb and ATM cell cycle genes in brain tumors.	Pubmed	0.01053	1	0.01767	0.192	1	2	ATM
Pubmed	22463081	Estrogen receptor Î± and Î² in esophageal squamous cell carcinoma.	Pubmed	0.01053	1	0.01767	0.192	1	2	ESR1
Pubmed	8554611	Molecular analysis of Ras activation by tyrosine phosphorylated Vav.	Pubmed	0.01053	1	0.01767	0.192	1	2	HRAS
Pubmed	21245310	Ataxia telangiectasia-mutated protein and DNA-dependent protein kinase have complementary V(D)J recombination functions.	Pubmed	0.01053	1	0.01767	0.192	1	2	ATM
Pubmed	24825319	Abnormal alpha-synuclein reduces nigral voltage-dependent anion channel 1 in sporadic and experimental Parkinson's disease.	Pubmed	0.01053	1	0.01767	0.192	1	2	VDAC1
Pubmed	24068106	Estrogen responsiveness of the TFIID subunit TAF4B in the normal mouse ovary and in ovarian tumors.	Pubmed	0.01053	1	0.01767	0.192	1	2	ESR1
Pubmed	27552915	Nucleosome assembly and disassembly activity of GRWD1, a novel Cdt1-binding protein that promotes pre-replication complex formation.	Pubmed	0.01053	1	0.01767	0.192	1	2	CDT1
Pubmed	16807247	Solution structure and antiestrogenic activity of the unique C-terminal, NR-box motif-containing region of MTA1s.	Pubmed	0.01053	1	0.01767	0.192	1	2	ESR1
Pubmed	26839918	ERÎ± Signaling Is Required for TrkB-Mediated Hippocampal Neuroprotection in Female Neonatal Mice after Hypoxic Ischemic Encephalopathy(1,2,3).	Pubmed	0.01053	1	0.01767	0.192	1	2	ESR1
Pubmed	18991569	Interaction between estrogen receptor alpha and insulin/IGF signaling in breast cancer.	Pubmed	0.01053	1	0.01767	0.192	1	2	ESR1
Pubmed	18641685	Loss of human Scribble cooperates with H-Ras to promote cell invasion through deregulation of MAPK signalling.	Pubmed	0.01053	1	0.01767	0.192	1	2	HRAS
Pubmed	27539859	Peptidase inhibitor 16 is a membrane-tethered regulator of chemerin processing in the myocardium.	Pubmed	0.01053	1	0.01767	0.192	1	2	BMPR1B
Pubmed	12554748	Estrogen receptor (ER)-beta reduces ERalpha-regulated gene transcription, supporting a "ying yang" relationship between ERalpha and ERbeta in mice.	Pubmed	0.01053	1	0.01767	0.192	1	2	ESR1
Pubmed	35832490	TLR4-SIRT3 Mechanism Modulates Mitochondrial and Redox Homeostasis and Promotes EPCs Recruitment and Survival.	Pubmed	0.01053	1	0.01767	0.192	1	2	SIRT3
Pubmed	17015686	A preferential role for STAT5, not constitutively active STAT3, in promoting survival of a human lymphoid tumor.	Pubmed	0.01053	1	0.01767	0.192	1	2	STAT5A
Pubmed	18342537	IL-4-induced Stat6 activities affect apoptosis and gene expression in breast cancer cells.	Pubmed	0.01053	1	0.01767	0.192	1	2	STAT6
Pubmed	29421536	SIRT3 inhibits prostate cancer metastasis through regulation of FOXO3A by suppressing Wnt/Î²-catenin pathway.	Pubmed	0.01053	1	0.01767	0.192	1	2	SIRT3
Pubmed	23177649	An HMGA2-IGF2BP2 axis regulates myoblast proliferation and myogenesis.	Pubmed	0.01053	1	0.01767	0.192	1	2	IGF2BP2
Pubmed	19126643	CCDC62/ERAP75 functions as a coactivator to enhance estrogen receptor beta-mediated transactivation and target gene expression in prostate cancer cells.	Pubmed	0.01053	1	0.01767	0.192	1	2	CCDC62
Pubmed	19218240	BLNK binds active H-Ras to promote B cell receptor-mediated capping and ERK activation.	Pubmed	0.01053	1	0.01767	0.192	1	2	HRAS
Pubmed	30880589	Genetic polymorphisms in CDH1 and Exo1 genes elevate the prostate cancer risk in Bangladeshi population.	Pubmed	0.01053	1	0.01767	0.192	1	2	EXO1
Pubmed	30214063	Suppression of GPR56 expression by pyrrole-imidazole polyamide represents a novel therapeutic drug for AML with high EVI1 expression.	Pubmed	0.01053	1	0.01767	0.192	1	2	MECOM
Pubmed	29433542	SMURF1 facilitates estrogen receptor É‘ signaling in breast cancer cells.	Pubmed	0.01053	1	0.01767	0.192	1	2	ESR1
Pubmed	33181171	Nucleosome Clutches are Regulated by Chromatin Internal Parameters.	Pubmed	0.01053	1	0.01767	0.192	1	2	POU5F1
Pubmed	26009886	CRMP1 Inhibits Proliferation of Medulloblastoma and Is Regulated by HMGA1.	Pubmed	0.01053	1	0.01767	0.192	1	2	HMGA1
Pubmed	16362051	PCNA functions as a molecular platform to trigger Cdt1 destruction and prevent re-replication.	Pubmed	0.01053	1	0.01767	0.192	1	2	CDT1
Pubmed	26742628	Expression and regulation of the estrogen receptors in PC-3 human prostate cancer cells.	Pubmed	0.01053	1	0.01767	0.192	1	2	ESR1
Pubmed	29986880	Nitric oxide promotes cancer cell dedifferentiation by disrupting an Oct4:caveolin-1 complex: A new regulatory mechanism for cancer stem cell formation.	Pubmed	0.01053	1	0.01767	0.192	1	2	POU5F1
Pubmed	24058703	Role of S-palmitoylation on IFITM5 for the interaction with FKBP11 in osteoblast cells.	Pubmed	0.01053	1	0.01767	0.192	1	2	IFITM5
Pubmed	21282336	CARM1 is an important determinant of ERÎ±-dependent breast cancer cell differentiation and proliferation in breast cancer cells.	Pubmed	0.01053	1	0.01767	0.192	1	2	ESR1
Pubmed	33469169	Pannexin 3 regulates skin development via Epiprofin.	Pubmed	0.01053	1	0.01767	0.192	1	2	SP6
Pubmed	15615701	Resveratrol and estradiol rapidly activate MAPK signaling through estrogen receptors alpha and beta in endothelial cells.	Pubmed	0.01053	1	0.01767	0.192	1	2	ESR1
Pubmed	17027650	Thrombin induces rapid PAR1-mediated non-classical FGF1 release.	Pubmed	0.01053	1	0.01767	0.192	1	2	FGF1
Pubmed	15615706	Sequential DNA methylation of the Nanog and Oct-4 upstream regions in human NT2 cells during neuronal differentiation.	Pubmed	0.01053	1	0.01767	0.192	1	2	POU5F1
Pubmed	21284987	Amino acid-dependent activation of liver estrogen receptor alpha integrates metabolic and reproductive functions via IGF-1.	Pubmed	0.01053	1	0.01767	0.192	1	2	ESR1
Pubmed	26264910	Caloric restriction increases ratio of estrogen to androgen receptors expression in murine ovaries--potential therapeutic implications.	Pubmed	0.01053	1	0.01767	0.192	1	2	ESR1
Pubmed	20200813	Associations of estrogen receptor alpha and beta gene polymorphisms with sex steroid levels and body fat content in men.	Pubmed	0.01053	1	0.01767	0.192	1	2	ESR1
Pubmed	34062258	Estrogen suppresses HOXB2 expression via ERÎ± in breast cancer cells.	Pubmed	0.01053	1	0.01767	0.192	1	2	ESR1
Pubmed	27540894	SOD2 and Sirt3 Control Osteoclastogenesis by Regulating Mitochondrial ROS.	Pubmed	0.01053	1	0.01767	0.192	1	2	SIRT3
Pubmed	27875244	A six-genotype genetic prognostic model for papillary thyroid cancer.	Pubmed	0.01053	1	0.01767	0.192	1	2	TERT
Pubmed	21536917	Transducin-like enhancer protein 1 mediates estrogen receptor binding and transcriptional activity in breast cancer cells.	Pubmed	0.01053	1	0.01767	0.192	1	2	ESR1
Pubmed	26538284	Defining ATM-Independent Functions of the Mre11 Complex with a Novel Mouse Model.	Pubmed	0.01053	1	0.01767	0.192	1	2	ATM
Pubmed	19208846	EVI1 Impairs myelopoiesis by deregulation of PU.1 function.	Pubmed	0.01053	1	0.01767	0.192	1	2	MECOM
Pubmed	18820283	Association of hsp90 to the hTERT promoter is necessary for hTERT expression in human oral cancer cells.	Pubmed	0.01053	1	0.01767	0.192	1	2	TERT
Pubmed	32627942	An Indian child with Coats plus syndrome due to mutations in STN1.	Pubmed	0.01053	1	0.01767	0.192	1	2	STN1
Pubmed	32495859	PKMYT1 aggravates the progression of ovarian cancer by targeting SIRT3.	Pubmed	0.01053	1	0.01767	0.192	1	2	SIRT3
Pubmed	34914211	[Hsa_circ_0005221 promotes prostate cancer progression through the miR-339-5p/STAT5a pathway].	Pubmed	0.01053	1	0.01767	0.192	1	2	STAT5A
Pubmed	23716699	Sex-specific epigenetic disruption and behavioral changes following low-dose in utero bisphenol A exposure.	Pubmed	0.01053	1	0.01767	0.192	1	2	ESR1
Pubmed	17593081	The molecular causes of low ATM protein expression in breast carcinoma; promoter methylation and levels of the catalytic subunit of DNA-dependent protein kinase.	Pubmed	0.01053	1	0.01767	0.192	1	2	ATM
Pubmed	15664701	Differential distribution of estrogen receptor (ER)-alpha and ER-beta in the midbrain raphe nuclei and periaqueductal gray in male mouse: Predominant role of ER-beta in midbrain serotonergic systems.	Pubmed	0.01053	1	0.01767	0.192	1	2	ESR1
Pubmed	22355270	Alternative splicing of CHEK2 and codeletion with NF2 promote chromosomal instability in meningioma.	Pubmed	0.01053	1	0.01767	0.192	1	2	CHEK2
Pubmed	14602139	Association of genetic polymorphisms in CYP19 and CYP1A1 with the oestrogen receptor-positive breast cancer risk.	Pubmed	0.01053	1	0.01767	0.192	1	2	CYP19A1
Pubmed	26575952	The TERT promoter SNP rs2853669 decreases E2F1 transcription factor binding and increases mortality and recurrence risks in liver cancer.	Pubmed	0.01053	1	0.01767	0.192	1	2	TERT
Pubmed	30566604	Proliferation inhibition and apoptosis promotion by dual silencing of VEGF and Survivin in human osteosarcoma.	Pubmed	0.01053	1	0.01767	0.192	1	2	ABO
Pubmed	19102659	Effects of ectopic Nanog and Oct4 overexpression on mesenchymal stem cells.	Pubmed	0.01053	1	0.01767	0.192	1	2	POU5F1
Pubmed	19363029	Transmembrane protein 16A (TMEM16A) is a Ca2+-regulated Cl- secretory channel in mouse airways.	Pubmed	0.01053	1	0.01767	0.192	1	2	ANO1
Pubmed	19605405	The cell fate determination factor DACH1 is expressed in estrogen receptor-alpha-positive breast cancer and represses estrogen receptor-alpha signaling.	Pubmed	0.01053	1	0.01767	0.192	1	2	ESR1
Pubmed	22005305	Th2 signals induce epithelial injury in mice and are compatible with the biliary atresia phenotype.	Pubmed	0.01053	1	0.01767	0.192	1	2	STAT6
Pubmed	36631980	The homeodomain of Oct4 is a dimeric binder of methylated CpG elements.	Pubmed	0.01053	1	0.01767	0.192	1	2	POU5F1
Pubmed	33758097	Cancer-specific loss of TERT activation sensitizes glioblastoma to DNA damage.	Pubmed	0.01053	1	0.01767	0.192	1	2	TERT
Pubmed	27129217	The Dimeric Architecture of Checkpoint Kinases Mec1ATR and Tel1ATM Reveal a Common Structural Organization.	Pubmed	0.01053	1	0.01767	0.192	1	2	ATM
Pubmed	32772829	HIF-1Î±-Mediated Telomerase Reverse Transcriptase Activation Inducing Autophagy Through Mammalian Target of Rapamycin Promotes Papillary Thyroid Carcinoma Progression During Hypoxia Stress.	Pubmed	0.01053	1	0.01767	0.192	1	2	TERT
Pubmed	36450985	Social trauma engages lateral septum circuitry to occlude social reward.	Pubmed	0.01053	1	0.01767	0.192	1	2	ESR1
Pubmed	22020938	Importin Î²1 protein-mediated nuclear localization of death receptor 5 (DR5) limits DR5/tumor necrosis factor (TNF)-related apoptosis-inducing ligand (TRAIL)-induced cell death of human tumor cells.	Pubmed	0.01053	1	0.01767	0.192	1	2	KPNB1
Pubmed	31518603	Deubiquitination and stabilization of estrogen receptor Î± by ubiquitin-specific protease 7 promotes breast tumorigenesis.	Pubmed	0.01053	1	0.01767	0.192	1	2	ESR1
Pubmed	12855677	Identification of a mouse short-chain dehydrogenase/reductase gene, retinol dehydrogenase-similar. Function of non-catalytic amino acid residues in enzyme activity.	Pubmed	0.01053	1	0.01767	0.192	1	2	SDR9C7
Pubmed	20004025	Inhibition of 19S proteasomal regulatory complex subunit PSMD8 increases polyspermy during porcine fertilization in vitro.	Pubmed	0.01053	1	0.01767	0.192	1	2	PSMD8
Pubmed	27900579	Aryl hydrocarbon receptor induced intratumoral aromatase in breast cancer.	Pubmed	0.01053	1	0.01767	0.192	1	2	CYP19A1
Pubmed	34387022	APOE genotype moderates the relationship between LRP1 polymorphism and cognition across the Alzheimer's disease spectrum via disturbing default mode network.	Pubmed	0.01053	1	0.01767	0.192	1	2	LRP1
Pubmed	21862834	Different mutations in three prime repair exonuclease 1 and ribonuclease H2 genes affect clinical features in Aicardi-Goutieres syndrome.	Pubmed	0.01053	1	0.01767	0.192	1	2	EXO1
Pubmed	33107080	Involvement of SIRT3-GSK3Î² deacetylation pathway in the effects of maternal diabetes on oocyte meiosis.	Pubmed	0.01053	1	0.01767	0.192	1	2	SIRT3
Pubmed	31230400	Mutational profiling of poorly differentiated and anaplastic thyroid carcinoma by the use of targeted next-generation sequencing.	Pubmed	0.01053	1	0.01767	0.192	1	2	TERT
Pubmed	18197256	Lysine-specific demethylase 1 (LSD1) Is required for the transcriptional repression of the telomerase reverse transcriptase (hTERT) gene.	Pubmed	0.01053	1	0.01767	0.192	1	2	TERT
Pubmed	25261467	Transformer 2Î² homolog (Drosophila) (TRA2B) regulates protein kinase C Î´I (PKCÎ´I) splice variant expression during 3T3L1 preadipocyte cell cycle.	Pubmed	0.01053	1	0.01767	0.192	1	2	TRA2B
Pubmed	38618957	Hyperactive STAT5 hijacks T cell receptor signaling and drives immature T cell acute lymphoblastic leukemia.	Pubmed	0.01053	1	0.01767	0.192	1	2	STAT5A
Pubmed	30615908	The Gata2 repression during 3T3-L1 preadipocyte differentiation is dependent on a rapid decrease in histone acetylation in response to glucocorticoid receptor activation.	Pubmed	0.01053	1	0.01767	0.192	1	2	GATA2
Pubmed	24127041	Polymorphisms in ESR1 and FLJ43663 are associated with breast cancer risk in the Han population.	Pubmed	0.01053	1	0.01767	0.192	1	2	ESR1
Pubmed	26849466	Roles of Estrogen Receptor-Î± and the Coactivator MED1 During Human Endometrial Decidualization.	Pubmed	0.01053	1	0.01767	0.192	1	2	ESR1
Pubmed	29374701	HMGA1 and MMP-11 Are Overexpressed in Human Non-melanoma Skin Cancer.	Pubmed	0.01053	1	0.01767	0.192	1	2	HMGA1
Pubmed	33122699	Transportin-2 plays a critical role in nucleocytoplasmic shuttling of oestrogen receptor-Î±.	Pubmed	0.01053	1	0.01767	0.192	1	2	ESR1
Pubmed	16533773	Expression of DNA double-strand break repair proteins ATM and BRCA1 predicts survival in colorectal cancer.	Pubmed	0.01053	1	0.01767	0.192	1	2	ATM
Pubmed	27129260	EVI1 Interferes with Myeloid Maturation via Transcriptional Repression of Cebpa, via Binding to Two Far Downstream Regulatory Elements.	Pubmed	0.01053	1	0.01767	0.192	1	2	MECOM
Pubmed	34711683	Calcineurin regulates the stability and activity of estrogen receptor Î±.	Pubmed	0.01053	1	0.01767	0.192	1	2	ESR1
Pubmed	26837465	Estrogen receptor-Î± is localized to neurofibrillary tangles in Alzheimer's disease.	Pubmed	0.01053	1	0.01767	0.192	1	2	ESR1
Pubmed	15867180	Female mice lacking estrogen receptor beta display prolonged ventricular repolarization and reduced ventricular automaticity after myocardial infarction.	Pubmed	0.01053	1	0.01767	0.192	1	2	ESR1
Pubmed	21607583	Estrogen receptor-Î± and sex steroid hormones regulate Toll-like receptor-9 expression and invasive function in human breast cancer cells.	Pubmed	0.01053	1	0.01767	0.192	1	2	ESR1
Pubmed	17627038	Changes at the CYP2C locus and disruption of CYP2C8/9 linkage disequilibrium in patients with essential tremor.	Pubmed	0.01053	1	0.01767	0.192	1	2	CYP2C8
Pubmed	37507019	Activation of human RNA lariat debranching enzyme Dbr1 by binding protein TTDN1 occurs though an intrinsically disordered C-terminal domain.	Pubmed	0.01053	1	0.01767	0.192	1	2	PNPO
Pubmed	26406593	Polymorphisms in Genes of Relevance for Oestrogen and Oxytocin Pathways and Risk of Barrett's Oesophagus and Oesophageal Adenocarcinoma: A Pooled Analysis from the BEACON Consortium.	Pubmed	0.01053	1	0.01767	0.192	1	2	ESR1
Pubmed	24105688	Contribution of ATM and FOXE1 (TTF2) to risk of papillary thyroid carcinoma in Belarusian children exposed to radiation.	Pubmed	0.01053	1	0.01767	0.192	1	2	ATM
Pubmed	25598199	Telomere length in the two extremes of abnormal fetal growth and the programming effect of maternal arterial hypertension.	Pubmed	0.01053	1	0.01767	0.192	1	2	STN1
Pubmed	24103020	Immunohistochemical characterization of prototypical endometrial clear cell carcinoma--diagnostic utility of HNF-1Î² and oestrogen receptor.	Pubmed	0.01053	1	0.01767	0.192	1	2	ESR1
Pubmed	38102657	Correlation between ESR1 and APOE gene polymorphisms and risk of osteonecrosis of the femoral head: a case-control study.	Pubmed	0.01053	1	0.01767	0.192	1	2	ESR1
Pubmed	27501413	miR-346 promotes migration and invasion of nasopharyngeal carcinoma cells via targeting BRMS1.	Pubmed	0.01053	1	0.01767	0.192	1	2	BRMS1
Pubmed	37784176	Interplay between ESR1/PIK3CA codon variants, oncogenic pathway alterations and clinical phenotype in patients with metastatic breast cancer (MBC): comprehensive circulating tumor DNA (ctDNA) analysis.	Pubmed	0.01053	1	0.01767	0.192	1	2	ESR1
Pubmed	25165715	Lead discovery for Alzheimer's disease related target protein RbAp48 from traditional Chinese medicine.	Pubmed	0.01053	1	0.01767	0.192	1	2	ZFPM1
Pubmed	28248093	Characterizing Sirtuin 3 Deacetylase Affinity for Aldehyde Dehydrogenase 2.	Pubmed	0.01053	1	0.01767	0.192	1	2	SIRT3
Pubmed	15507967	Polymorphisms in the tumor necrosis factor-alpha gene at position -308 and the inducible 70 kd heat shock protein gene at position +1267 in multifetal pregnancies and preterm premature rupture of fetal membranes.	Pubmed	0.01053	1	0.01767	0.192	1	2	HSPA4
Pubmed	35076389	Structure of the human ATM kinase and mechanism of Nbs1 binding.	Pubmed	0.01053	1	0.01767	0.192	1	2	ATM
Pubmed	22895141	Folylpoly-glutamate synthetase expression is associated with tumor response and outcome from pemetrexed-based chemotherapy in malignant pleural mesothelioma.	Pubmed	0.01053	1	0.01767	0.192	1	2	TYMS
Pubmed	22490543	[Analysis of the binding domain of hydroxypyruvate isomerase homologues in hypertrophic scar fibroblasts].	Pubmed	0.01053	1	0.01767	0.192	1	2	NREP
Pubmed	20189986	Regulation of FGF1 gene promoter through transcription factor RFX1.	Pubmed	0.01053	1	0.01767	0.192	1	2	FGF1
Pubmed	21558391	The melanoma-upregulated long noncoding RNA SPRY4-IT1 modulates apoptosis and invasion.	Pubmed	0.01053	1	0.01767	0.192	1	2	SPRY4
Pubmed	27178176	Genetic Polymorphism of SUMO-Specific Cysteine Proteases - SENP1 and SENP2 in Breast Cancer.	Pubmed	0.01053	1	0.01767	0.192	1	2	SENP2
Pubmed	29658237	[Impacts of Chk1 and Chk2 gene expressions on sperm concentration and motility].	Pubmed	0.01053	1	0.01767	0.192	1	2	CHEK2
Pubmed	25043178	Genome-wide functional analysis reveals factors needed at the transition steps of induced reprogramming.	Pubmed	0.01053	1	0.01767	0.192	1	2	POU5F1
Pubmed	17664008	Transcriptional activation of mouse TCR Jgamma4 germline promoter by STAT5.	Pubmed	0.01053	1	0.01767	0.192	1	2	STAT5A
Pubmed	27107895	KLF17 attenuates estrogen receptor Î±-mediated signaling by impeding ERÎ± function on chromatin and determines response to endocrine therapy.	Pubmed	0.01053	1	0.01767	0.192	1	2	ESR1
Pubmed	17473282	Modulation of estrogen receptor alpha protein level and survival function by DBC-1.	Pubmed	0.01053	1	0.01767	0.192	1	2	ESR1
Pubmed	26766440	Dynamic Control of Enhancer Repertoires Drives Lineage and Stage-Specific Transcription during Hematopoiesis.	Pubmed	0.01053	1	0.01767	0.192	1	2	GATA2
Pubmed	20569278	The endogenous danger signals HSP70 and MICA cooperate in the activation of cytotoxic effector functions of NK cells.	Pubmed	0.01053	1	0.01767	0.192	1	2	HSPA4
Pubmed	15314175	Single-chain estrogen receptors (ERs) reveal that the ERalpha/beta heterodimer emulates functions of the ERalpha dimer in genomic estrogen signaling pathways.	Pubmed	0.01053	1	0.01767	0.192	1	2	ESR1
Pubmed	20956553	Genomic collaboration of estrogen receptor alpha and extracellular signal-regulated kinase 2 in regulating gene and proliferation programs.	Pubmed	0.01053	1	0.01767	0.192	1	2	ESR1
Pubmed	11781307	Contribution of estrogen receptor alpha to oncogenic K-Ras-mediated NIH3T3 cell transformation and its implication for escape from senescence by modulating the p53 pathway.	Pubmed	0.01053	1	0.01767	0.192	1	2	ESR1
Pubmed	24451148	Speckle-type POZ protein, SPOP, is involved in the DNA damage response.	Pubmed	0.01053	1	0.01767	0.192	1	2	ATM
Pubmed	20956556	Requirement of the ATM/p53 tumor suppressor pathway for glucose homeostasis.	Pubmed	0.01053	1	0.01767	0.192	1	2	ATM
Pubmed	16195404	Differential requirement of signal transducer and activator of transcription-4 (Stat4) and Stat6 in a thyrotropin receptor-289-adenovirus-induced model of Graves' hyperthyroidism.	Pubmed	0.01053	1	0.01767	0.192	1	2	STAT6
Pubmed	12794133	Hepatocyte NF-1 and STAT6 cooperate with additional DNA-binding factors to activate transcription of the human polymeric Ig receptor gene in response to IL-4.	Pubmed	0.01053	1	0.01767	0.192	1	2	STAT6
Pubmed	23523421	Thymidylate synthase and ERCC1 as predictive markers in patients with pulmonary adenocarcinoma treated with pemetrexed and cisplatin.	Pubmed	0.01053	1	0.01767	0.192	1	2	TYMS
Pubmed	18834951	RAD51 foci formation in response to DNA damage is modulated by TIP49.	Pubmed	0.01053	1	0.01767	0.192	1	2	RUVBL1
Pubmed	18797466	In vitro phosphorylation of BRCA2 by the checkpoint kinase CHEK2.	Pubmed	0.01053	1	0.01767	0.192	1	2	CHEK2
Pubmed	32397290	Banhahubak-Tang Tablet, a Standardized Medicine Attenuates Allergic Asthma via Inhibition of Janus Kinase 1 (JAK1)/ Signal Transducer and Activator of Transcription 6 (STAT6) Signal Pathway.	Pubmed	0.01053	1	0.01767	0.192	1	2	STAT6
Pubmed	32879300	FGF/FGFR signaling in health and disease.	Pubmed	0.01053	1	0.01767	0.192	1	2	FGF1
Pubmed	24982162	Developmental propagation of V(D)J recombination-associated DNA breaks and translocations in mature B cells via dicentric chromosomes.	Pubmed	0.01053	1	0.01767	0.192	1	2	ATM
Pubmed	27320036	Aromatase inhibitor regulates let-7 expression and let-7f-induced cell migration in endometrial cells from women with endometriosis.	Pubmed	0.01053	1	0.01767	0.192	1	2	CYP19A1
Pubmed	26730572	Cdk2 regulates metastasis suppressor BRMS1.	Pubmed	0.01053	1	0.01767	0.192	1	2	BRMS1
Pubmed	20354187	The c-Jun NH2-terminal kinase 2 plays a dominant role in human epidermal neoplasia.	Pubmed	0.01053	1	0.01767	0.192	1	2	HRAS
Pubmed	17951050	The characteristics of aromatase deficient hairless mice indicate important roles of extragonadal estrogen in the skin.	Pubmed	0.01053	1	0.01767	0.192	1	2	CYP19A1
Pubmed	19112174	S6 kinase 1 regulates estrogen receptor alpha in control of breast cancer cell proliferation.	Pubmed	0.01053	1	0.01767	0.192	1	2	ESR1
Pubmed	30179299	Isobavachalcone sensitizes cells to E2-induced paclitaxel resistance by down-regulating CD44 expression in ER+ breast cancer cells.	Pubmed	0.01053	1	0.01767	0.192	1	2	ESR1
Pubmed	18834984	Insulin stimulates hepatic low density lipoprotein receptor-related protein 1 (LRP1) to increase postprandial lipoprotein clearance.	Pubmed	0.01053	1	0.01767	0.192	1	2	LRP1
Pubmed	22152854	Wnt signaling and telomerase activation of hepatoblastoma: correlation with chemosensitivity and surgical resectability.	Pubmed	0.01053	1	0.01767	0.192	1	2	TERT
Pubmed	17975005	Interaction of the tumor metastasis suppressor nonmetastatic protein 23 homologue H1 and estrogen receptor alpha alters estrogen-responsive gene expression.	Pubmed	0.01053	1	0.01767	0.192	1	2	ESR1
Pubmed	27779201	Involvement of voltage-dependent anion channel (VDAC) in dengue infection.	Pubmed	0.01053	1	0.01767	0.192	1	2	VDAC1
Pubmed	19151762	The cell cycle checkpoint kinase CHK2 mediates DNA damage-induced stabilization of TTK/hMps1.	Pubmed	0.01053	1	0.01767	0.192	1	2	CHEK2
Pubmed	29974997	RNF168 facilitates oestrogen receptor É‘ transcription and drives breast cancer proliferation.	Pubmed	0.01053	1	0.01767	0.192	1	2	ESR1
Pubmed	12552233	Analysis of estrogen receptor (ERalpha and ERbeta) and progesterone receptor (PR) polymorphisms in uterine leiomyomas.	Pubmed	0.01053	1	0.01767	0.192	1	2	ESR1
Pubmed	14999525	Effect of vitamin D receptor and estrogen receptor gene polymorphism on the relationship between dietary calcium and bone mineral density in Japanese women.	Pubmed	0.01053	1	0.01767	0.192	1	2	ESR1
Pubmed	27537384	MicroRNA-214 suppresses growth, migration and invasion through a novel target, high mobility group AT-hook 1, in human cervical and colorectal cancer cells.	Pubmed	0.01053	1	0.01767	0.192	1	2	HMGA1
Pubmed	2463212	Ha-ras and c-myc oncogene expression interferes with morphological and functional differentiation of mammary epithelial cells in single and double transgenic mice.	Pubmed	0.01053	1	0.01767	0.192	1	2	HRAS
Pubmed	26717567	How Intrinsic Molecular Dynamics Control Intramolecular Communication in Signal Transducers and Activators of Transcription Factor STAT5.	Pubmed	0.01053	1	0.01767	0.192	1	2	STAT5A
Pubmed	11959119	Identification of ten exon deleted ERbeta mRNAs in human ovary, breast, uterus and bone tissues: alternate splicing pattern of estrogen receptor beta mRNA is distinct from that of estrogen receptor alpha.	Pubmed	0.01053	1	0.01767	0.192	1	2	ESR1
Pubmed	27780202	Relation between Established Glioma Risk Variants and DNA Methylation in the Tumor.	Pubmed	0.01053	1	0.01767	0.192	1	2	TERT
Pubmed	15953604	Sp1 elements in SULT2B1b promoter and 5'-untranslated region of mRNA: Sp1/Sp2 induction and augmentation by histone deacetylase inhibition.	Pubmed	0.01053	1	0.01767	0.192	1	2	SP2
Pubmed	14711827	Proteasomal inhibition by alpha-synuclein filaments and oligomers.	Pubmed	0.01053	1	0.01767	0.192	1	2	HSPA4
Pubmed	18028481	The GOAL study: a prospective examination of the impact of factor V Leiden and ABO(H) blood groups on haemorrhagic and thrombotic pregnancy outcomes.	Pubmed	0.01053	1	0.01767	0.192	1	2	ABO
Pubmed	22848710	The aromatase gene (CYP19A1) variants and circulating hepatocyte growth factor in postmenopausal women.	Pubmed	0.01053	1	0.01767	0.192	1	2	CYP19A1
Pubmed	19424491	Suppression of Sproutys has a therapeutic effect for a mouse model of ischemia by enhancing angiogenesis.	Pubmed	0.01053	1	0.01767	0.192	1	2	SPRY4
Pubmed	29778097	Hyperprolactinemia-inducing antipsychotics increase breast cancer risk by activating JAK-STAT5 in precancerous lesions.	Pubmed	0.01053	1	0.01767	0.192	1	2	STAT5A
Pubmed	31421163	MiR-29a regulates the proliferation, aromatase expression, and estradiol biosynthesis of human granulosa cells in polycystic ovary syndrome.	Pubmed	0.01053	1	0.01767	0.192	1	2	CYP19A1
Pubmed	26634655	LRP1 Regulates Retinal Angiogenesis by Inhibiting PARP-1 Activity and Endothelial Cell Proliferation.	Pubmed	0.01053	1	0.01767	0.192	1	2	LRP1
Pubmed	37267110	TCAB1 prevents nucleolar accumulation of the telomerase RNA to facilitate telomerase assembly.	Pubmed	0.01053	1	0.01767	0.192	1	2	TERT
Pubmed	27466486	Concurrent Androgen and Estrogen Ablation and Inhibition of Steroid Biosynthetic Enzyme Treatment for Castration-resistant Prostate Cancer.	Pubmed	0.01053	1	0.01767	0.192	1	2	ESR1
Pubmed	18450951	Estrogen receptor-alpha overexpression suppresses 17beta-estradiol-mediated vascular endothelial growth factor expression and activation of survival kinases.	Pubmed	0.01053	1	0.01767	0.192	1	2	ESR1
Pubmed	27466487	Improved Risk Stratification for Breast Cancer Samples Based on the Expression Ratio of the Estrogen and Progesterone Receptor.	Pubmed	0.01053	1	0.01767	0.192	1	2	ESR1
Pubmed	38258567	Kinase Scaffold Cab39 Is Necessary for Phospho-Activation of the Thiazide-Sensitive NCC.	Pubmed	0.01053	1	0.01767	0.192	1	2	CAB39L
Pubmed	20368717	Impact of CYP2C8*3 on paclitaxel clearance: a population pharmacokinetic and pharmacogenomic study in 93 patients with ovarian cancer.	Pubmed	0.01053	1	0.01767	0.192	1	2	CYP2C8
Pubmed	11278752	Murine equivalent of the human histo-blood group ABO gene is a cis-AB gene and encodes a glycosyltransferase with both A and B transferase activity.	Pubmed	0.01053	1	0.01767	0.192	1	2	ABO
Pubmed	34412652	A novel NF-ÎºB regulator encoded by circPLCE1 inhibits colorectal carcinoma progression by promoting RPS3 ubiquitin-dependent degradation.	Pubmed	0.01053	1	0.01767	0.192	1	2	PLCE1
Pubmed	10432300	Cloning and expression of murine liver phosphatidylserine synthase (PSS)-2: differential regulation of phospholipid metabolism by PSS1 and PSS2.	Pubmed	0.01053	1	0.01767	0.192	1	2	PTDSS2
Pubmed	17916694	Nanomechanical basis of selective gating by the nuclear pore complex.	Pubmed	0.01053	1	0.01767	0.192	1	2	KPNB1
Pubmed	36112878	Toll-like receptor 3 signaling induces interferon-induced transmembrane protein 1 in BEAS-2B cells.	Pubmed	0.01053	1	0.01767	0.192	1	2	IFITM1
Pubmed	8576188	Ran binding domains promote the interaction of Ran with p97/beta-karyopherin, linking the docking and translocation steps of nuclear import.	Pubmed	0.01053	1	0.01767	0.192	1	2	KPNB1
Pubmed	26237273	Tissue-type plasminogen activator suppresses activated stellate cells through low-density lipoprotein receptor-related protein 1.	Pubmed	0.01053	1	0.01767	0.192	1	2	LRP1
Pubmed	10887184	Point mutants of c-raf-1 RBD with elevated binding to v-Ha-Ras.	Pubmed	0.01053	1	0.01767	0.192	1	2	HRAS
Pubmed	20368801	Dynamic dependence on ATR and ATM for double-strand break repair in human embryonic stem cells and neural descendants.	Pubmed	0.01053	1	0.01767	0.192	1	2	ATM
Pubmed	17088460	Estrogen receptors alpha and beta mediate contribution of bone marrow-derived endothelial progenitor cells to functional recovery after myocardial infarction.	Pubmed	0.01053	1	0.01767	0.192	1	2	ESR1
Pubmed	20547749	Genome-wide analysis of estrogen receptor alpha DNA binding and tethering mechanisms identifies Runx1 as a novel tethering factor in receptor-mediated transcriptional activation.	Pubmed	0.01053	1	0.01767	0.192	1	2	ESR1
Pubmed	34747550	The modulation of SIRT1 and SIRT3 by natural compounds as a therapeutic target in doxorubicin-induced cardiotoxicity: A review.	Pubmed	0.01053	1	0.01767	0.192	1	2	SIRT3
Pubmed	25501509	Polygala tenuifolia polysaccharide (PTP) inhibits cell proliferation by repressing Bmi-1 expression and downregulating telomerase activity.	Pubmed	0.01053	1	0.01767	0.192	1	2	TERT
Pubmed	21933716	Structural and functional insights into a dodecameric molecular machine - the RuvBL1/RuvBL2 complex.	Pubmed	0.01053	1	0.01767	0.192	1	2	RUVBL1
Pubmed	35064619	TLK1-mediated MK5-S354 phosphorylation drives prostate cancer cell motility and may signify distinct pathologies.	Pubmed	0.01053	1	0.01767	0.192	1	2	TLK1
Pubmed	12432220	Roles of hematopoietic transcription factors GATA-1 and GATA-2 in the development of red blood cell lineage.	Pubmed	0.01053	1	0.01767	0.192	1	2	GATA2
Pubmed	37737691	A Novel Type of IDH-wildtype Glioma Characterized by Gliomatosis Cerebri-like Growth Pattern, TERT Promoter Mutation, and Distinct Epigenetic Profile.	Pubmed	0.01053	1	0.01767	0.192	1	2	TERT
Pubmed	16940174	DDB1 maintains genome integrity through regulation of Cdt1.	Pubmed	0.01053	1	0.01767	0.192	1	2	CDT1
Pubmed	15749924	High-efficiency RNA interference in human embryonic stem cells.	Pubmed	0.01053	1	0.01767	0.192	1	2	POU5F1
Pubmed	20080857	Endothelial function, but not carotid intima-media thickness, is affected early in menopause and is associated with severity of hot flushes.	Pubmed	0.01053	1	0.01767	0.192	1	2	ESR1
Pubmed	33893504	Oestrogen receptor alpha in papillary thyroid carcinoma: association with clinical features and BRAFV600E mutation.	Pubmed	0.01053	1	0.01767	0.192	1	2	ESR1
Pubmed	22500639	Calcium-activated chloride channels (CaCCs) regulate action potential and synaptic response in hippocampal neurons.	Pubmed	0.01053	1	0.01767	0.192	1	2	ANO1
Pubmed	27706665	Roles of ERÎ± and ERÎ² in estrogen-induced DDP chemoresistance in non-small cell lung cancer.	Pubmed	0.01053	1	0.01767	0.192	1	2	ESR1
Pubmed	17654722	Frequency and characterization of HMGA2 and HMGA1 rearrangements in mesenchymal tumors of the lower genital tract.	Pubmed	0.01053	1	0.01767	0.192	1	2	HMGA1
Pubmed	29793481	Insulin promotes progression of colon cancer by upregulation of ACAT1.	Pubmed	0.01053	1	0.01767	0.192	1	2	ACAT1
Pubmed	20079837	Chlamydial protease CT441 interacts with SRAP1 co-activator of estrogen receptor alpha and partially alleviates its co-activation activity.	Pubmed	0.01053	1	0.01767	0.192	1	2	ESR1
Pubmed	33856550	GATA2 regulates the CAD susceptibility gene ADTRP rs6903956 through preferential interaction with the G allele.	Pubmed	0.01053	1	0.01767	0.192	1	2	GATA2
Pubmed	22490849	[Association between H-ras and L-myc gene polymorphisms and susceptibility to colorectal cancer].	Pubmed	0.01053	1	0.01767	0.192	1	2	HRAS
Pubmed	28263310	Deficiency of the hepatokine selenoprotein P increases responsiveness to exercise in mice through upregulation of reactive oxygen species and AMP-activated protein kinase in muscle.	Pubmed	0.01053	1	0.01767	0.192	1	2	LRP1
Pubmed	22032827	HSP27 and HSP70 serum and urine levels in patients suffering from chronic kidney disease.	Pubmed	0.01053	1	0.01767	0.192	1	2	HSPA4
Pubmed	32532977	ARS2/MAGL signaling in glioblastoma stem cells promotes self-renewal and M2-like polarization of tumor-associated macrophages.	Pubmed	0.01053	1	0.01767	0.192	1	2	MGLL
Pubmed	12420227	p16(INK4a) inactivation is not required to immortalize human mammary epithelial cells.	Pubmed	0.01053	1	0.01767	0.192	1	2	TERT
Pubmed	24416430	aP2-Cre-mediated inactivation of estrogen receptor alpha causes hydrometra.	Pubmed	0.01053	1	0.01767	0.192	1	2	ESR1
Pubmed	34483139	Knockdown of hsa_circ_0091994 constrains gastric cancer progression by suppressing the miR-324-5p/HMGA1 axis.	Pubmed	0.01053	1	0.01767	0.192	1	2	HMGA1
Pubmed	18271926	Co-overexpression of Janus kinase 2 and signal transducer and activator of transcription 5a promotes differentiation of mammary cancer cells through reversal of epithelial-mesenchymal transition.	Pubmed	0.01053	1	0.01767	0.192	1	2	STAT5A
Pubmed	27838413	MCAM/CD146 promotes tamoxifen resistance in breast cancer cells through induction of epithelial-mesenchymal transition, decreased ERÎ± expression and AKT activation.	Pubmed	0.01053	1	0.01767	0.192	1	2	ESR1
Pubmed	12206920	Multidrug resistance 3 gene mutation 1712delT and estrogen receptor alpha gene polymorphisms in Finnish women with obstetric cholestasis.	Pubmed	0.01053	1	0.01767	0.192	1	2	ESR1
Pubmed	23212659	Exploration of effects of emodin in selected cancer cell lines: enhanced growth inhibition by ascorbic acid and regulation of LRP1 and AR under hypoxia-like conditions.	Pubmed	0.01053	1	0.01767	0.192	1	2	LRP1
Pubmed	16195346	Alternative splicing of SNAP-25 regulates secretion through nonconservative substitutions in the SNARE domain.	Pubmed	0.01053	1	0.01767	0.192	1	2	BET1L
Pubmed	30419422	BPTF promotes hepatocellular carcinoma growth by modulating hTERT signaling and cancer stem cell traits.	Pubmed	0.01053	1	0.01767	0.192	1	2	TERT
Pubmed	30037981	Ras Suppresses TXNIP Expression by Restricting Ribosome Translocation.	Pubmed	0.01053	1	0.01767	0.192	1	2	HRAS
Pubmed	9925639	A role for ATR in the DNA damage-induced phosphorylation of p53.	Pubmed	0.01053	1	0.01767	0.192	1	2	ATM
Pubmed	15280449	Polo-like kinase 1 inactivation following mitotic DNA damaging treatments is independent of ataxia telangiectasia mutated kinase.	Pubmed	0.01053	1	0.01767	0.192	1	2	ATM
Pubmed	21585622	Immunoreactivity for Ano1 detects depletion of Kit-positive interstitial cells of Cajal in patients with slow transit constipation.	Pubmed	0.01053	1	0.01767	0.192	1	2	ANO1
Pubmed	23812296	UPA promotes lipid-loaded vascular smooth muscle cell migration through LRP-1.	Pubmed	0.01053	1	0.01767	0.192	1	2	LRP1
Pubmed	27191258	Rs2853677 modulates Snail1 binding to the TERT enhancer and affects lung adenocarcinoma susceptibility.	Pubmed	0.01053	1	0.01767	0.192	1	2	TERT
Pubmed	25299774	Neuroglobin, a pro-survival player in estrogen receptor Î±-positive cancer cells.	Pubmed	0.01053	1	0.01767	0.192	1	2	ESR1
Pubmed	24465473	A genome-wide association study identifies a locus on TERT for mean telomere length in Han Chinese.	Pubmed	0.01053	1	0.01767	0.192	1	2	TERT
Pubmed	18271972	ESR1 and EGF genetic variation in relation to breast cancer risk and survival.	Pubmed	0.01053	1	0.01767	0.192	1	2	ESR1
Pubmed	17581305	Influence of thymidylate synthase and methylenetetrahydrofolate reductase gene polymorphisms on the disease-free survival of breast cancer patients receiving adjuvant 5-fluorouracil/methotrexate-based therapy.	Pubmed	0.01053	1	0.01767	0.192	1	2	TYMS
Pubmed	25031021	Mechanical stretch upregulates proteins involved in Ca2+ sensitization in urinary bladder smooth muscle hypertrophy.	Pubmed	0.01053	1	0.01767	0.192	1	2	PPP1R14A
Pubmed	24837548	Adrenal CYP11B1/2 expression in primary aldosteronism: immunohistochemical analysis using novel monoclonal antibodies.	Pubmed	0.01053	1	0.01767	0.192	1	2	CYP11B1
Pubmed	15591132	Hair cycle control by estrogens: catagen induction via estrogen receptor (ER)-alpha is checked by ER beta signaling.	Pubmed	0.01053	1	0.01767	0.192	1	2	ESR1
Pubmed	19605792	Aromatase promoter I.f is regulated by estrogen receptor alpha (ESR1) in mouse hypothalamic neuronal cell lines.	Pubmed	0.01053	1	0.01767	0.192	1	2	ESR1
Pubmed	29288666	ZEB1 stimulates breast cancer growth by up-regulating hTERT expression.	Pubmed	0.01053	1	0.01767	0.192	1	2	TERT
Pubmed	16339563	Pure lipopolysaccharide or synthetic lipid A induces activation of p21Ras in primary macrophages through a pathway dependent on Src family kinases and PI3K.	Pubmed	0.01053	1	0.01767	0.192	1	2	HRAS
Pubmed	24849605	Rescue of enzymatic function for disease-associated RPE65 proteins containing various missense mutations in non-active sites.	Pubmed	0.01053	1	0.01767	0.192	1	2	PSMD13
Pubmed	26717491	Association of ICAM-1 and HMGA1 Gene Variants with Retinopathy in Type 2 Diabetes Mellitus Among Chinese Individuals.	Pubmed	0.01053	1	0.01767	0.192	1	2	HMGA1
Pubmed	15123632	Phosphorylation of focal adhesion kinase at tyrosine 861 is crucial for Ras transformation of fibroblasts.	Pubmed	0.01053	1	0.01767	0.192	1	2	HRAS
Pubmed	29781507	Effect of estradiol on fibroblasts from postmenopausal idiopathic carpal tunnel syndrome patients.	Pubmed	0.01053	1	0.01767	0.192	1	2	ESR1
Pubmed	16895991	Follicle-stimulating hormone/cAMP regulation of aromatase gene expression requires beta-catenin.	Pubmed	0.01053	1	0.01767	0.192	1	2	CYP19A1
Pubmed	27958289	WSB1 overcomes oncogene-induced senescence by targeting ATM for degradation.	Pubmed	0.01053	1	0.01767	0.192	1	2	ATM
Pubmed	33268894	Distinct hypothalamic control of same- and opposite-sex mounting behaviour in mice.	Pubmed	0.01053	1	0.01767	0.192	1	2	ESR1
Pubmed	15831449	SPBP is a phosphoserine-specific repressor of estrogen receptor alpha.	Pubmed	0.01053	1	0.01767	0.192	1	2	ESR1
[truncated: 2,785,635 more chars]
